# Multi-ancestry Genome-Wide Association Meta-Analysis Identifies Novel Loci in Atopic Dermatitis

**DOI:** 10.1101/2024.06.17.24308897

**Authors:** Meritxell Oliva, Mrinal K. Sarkar, Michael E. March, Amir Hossein Saeidian, Frank D. Mentch, Chen-Lin Hsieh, Fanying Tang, Ranjitha Uppala, Matthew T. Patrick, Qinmengge Li, Rachael Bogle, J. Michelle Kahlenberg, Deborah Watson, Joseph T. Glessner, Lam C. Tsoi, Hakon Hakonarson, Johann E. Gudjonsson, Kathleen M. Smith, Bridget Riley-Gillis

## Abstract

Atopic dermatitis (AD) is a highly heritable and common inflammatory skin condition affecting children and adults worldwide. Multi-ancestry approaches to AD genetic association studies are poised to boost power to detect genetic signal and identify ancestry-specific loci contributing to AD risk. Here, we present a multi-ancestry GWAS meta-analysis of twelve AD cohorts from five ancestral populations totaling 56,146 cases and 602,280 controls. We report 101 genomic loci associated with AD, including 15 loci that have not been previously associated with AD or eczema. Fine-mapping, QTL colocalization, and cell-type enrichment analyses identified genes and cell types implicated in AD pathophysiology. Functional analyses in keratinocytes provide evidence for genes that could play a role in AD through epidermal barrier function. Our study provides new insights into the etiology of AD by harnessing multiple genetic and functional approaches to unveil the mechanisms by which AD-associated variants impact genes and cell types.

**Disclosure Statement:** BRG, MO, CH, KMS are employees of AbbVie. FT was an employee of AbbVie at the time of the study. JEG (University of Michigan) has received research support from AbbVie, Janssen, Almirall, Prometheus Biosciences/Merck, BMS/Celgene, Boehringer Ingelheim, Galderma, Eli Lilly, and advisor to Sanofi, Eli Lilly, Galderma, BMS, Boehringer Ingelheim. MKS, RU, MTP, QL, RW, JMK, LCT are employees of University of Michigan and have no funding to disclose. MEM, AHS, FDM, DW, JTG, HH are employees of the Children’s Hospital of Philadelphia and no funding to disclose. The design, study conduct, and financial support for this research were provided by AbbVie. AbbVie participated in the interpretation of data, review, and approval of the publication.

## Supplemental Tables for "Multi-ancestry Genome-Wide Association Meta-Analysis Identifies Novel Loci in Atopic Dermatitis" (part 1 of 2)

### Sheet: SupplTable1
Supplemental Table 1. Atopic Dermatitis cohorts for GWAS meta-analysis
Source	Cohort	Ancestry	Cases	Controls	Total	Lambda GC (all variants)
UK Biobank	UKBB	EUR	10470	210720	221190	1.087
FinnGen Data Freeze 10	FinnGen	EUR	20115	146275	166390	1.047
EArly Genetics & Lifecourse Epidemiology (EAGLE) eczema consortium	EAGLE_EUR	EUR	10788	30047	40835	1.045
Biobank Japan (Sakaue)	BBJ	EAS	4296	163807	168103	1.019
UK Biobank	UKBB_AFR	AFR	146	4799	4945	1.033
UK Biobank	UKBB_CSA	CSA	376	5594	5970	1.06
Children's Hospital of Philadelphia	CHOP_AFR	AFR	6917	11080	17997	1.009
Children's Hospital of Philadelphia	CHOP_EUR	EUR	1590	21430	23020	1.002
Children's Hospital of Philadelphia	CHOP_EAS	EAS	219	692	911	1.063
Children's Hospital of Philadelphia	CHOP_SAS	SAS	123	1042	1165	1.042
Children's Hospital of Philadelphia	CHOP_AMR	AMR	237	1877	2114	1.044
Children's Hospital of Philadelphia	CHOP_UNASSIGN	Admix	869	4917	5786	1.022
		Multi-ancestry meta-analysis	56146	602280	658426	1.055

### Sheet: SupplTable2
Supplemental Table 2. GWAS meta-analyses and GWS hits by ancestry
Meta-analysis	# cohorts	Ancestry	# Cases	# Controls	# GWS loci	Lambda GC (all variants)
Multi-ancestry	12	EUR, EAS, CSA, SAS, AFR, AMR	56146	602280	94	1.05497
EUR-only	4	EUR	42963	408472	76	1.08912
ASN-only	4	ASN	5014	171135	12	1.05463
AFR-only	2	AFR	7063	15879	0	1.01683

### Sheet: SupplTable3
Supplemental Table 3. 101 Genome-wide significant loci identified in MULTI, EUR, and ASN meta-analyses.
																		GWAS catalog Atopic Eczema (EFO_0000274)		GWAS catalog Eczema (HPO_0000964)		Pasanen 2022 MedRxiv preprint			Budu-Aggrey 2023			GWAS Catalog Allergy (MONDO_0005271)			GWAS catalog Asthma (MONDO_0004979)
GWAS_locus	GWAS meta-analysis	CHR	Locus START	Locus STOP	lead_snp_hg38	lead_snp	hg38 Cytoband	lead_snp_p	lead_snp_beta	lead_snp _SE	lead_snp_MAF	GWAS signal identified in meta-analyses	V2G Gene (OpenTarget) lead SNP	Nearest Gene (GREAT) lead SNP	DEPICT 5% FDR	MAGMA p<2.7e-6	AD/eczema Known/Novel	YES/NO	Author_Year	YES/NO	Author_Year	YES/NO	Candidate gene	P-value	YES/NO	Candidate gene	Multi-ancestry P-value	YES/NO	Author_Year	Mapped Gene gene	YES/NO	Author_Year	Mapped Gene gene
1	MULTI	1	8296161	8932754	1:8633478:A:C	rs10779704	1p36.23	3.03e-10	0.047059	0.007467	0.683642	MULTI, EUR	RERE	RERE		RERE	KNOWN	NO		YES	Kichaev G_2018, Johansson Å_2019	NO			YES	RERE	8.50708e-09	YES	Pickrell JK_2016, Ferreira MA_2017, Zhu Z_2018	RERE	YES	Johansson Ö_2019, John C_2022, Zhu Z_2018, Zhu Z_2019, Han Y_2020, Shrine N_2018, Ferreira MAR_2019, Valette K_2021, Jia G_2022	RERE
2	MULTI	1	9209566	9305575	1:9274934:G:A	rs57533288	1p36.22	2.01e-10	-0.053902	0.008468	0.22555	MULTI, EUR	SPSB1	SPSB1	H6PD		KNOWN	NO		YES	Kichaev G_2018, Johansson Å_2019	NO			NO			NO			YES	Ferreira MAR_2019, Yucesoy B_2015	RERE
3	MULTI	1	11837976	12098019	1:12007837:A:G	rs11121848	1p36.22	9.02e-10	0.045461	0.007415	0.606787	MULTI	MFN2	MIIP	TNFRSF8		KNOWN	YES	Baurecht H_2015, Sakaue S_2021	YES	Kichaev G_2018, Johansson Å_2019	NO			YES	TNFRSF1B	1.39326e-07	NO			YES	Zhu Z_2019, Han Y_2020, Valette K_2021, Olafsdottir TA_2020	TNFRSF8
4	MULTI	1	24730578	24980182	1:24966865:C:T	rs4265380	1p36.11	3.76e-14	0.054121	0.007145	0.538684	MULTI, EUR	RUNX3	RUNX3	RUNX3	RUNX3	KNOWN	NO		YES	Kichaev G_2018, Johansson Å_2019, Grosche S_2021	YES	RUNX3	4.22e-09	YES	RUNX3	2.4499e-09	YES	Ferreira MA_2017, Zhu Z_2018	RUNX3	YES	Adewuyi EO_2022, Han Y_2020, Zhu Z_2018, Zhu Z_2019, Johansson Ö_2019	CLIC4,RUNX3
5	MULTI	1	26171545	26479678	1:26309552:T:A	rs11247907	1p36.11	4.97e-08	0.048035	0.008803	0.172698	MULTI	UBXN11	CD52			NOVEL	NO		NO		NO			NO			NO			YES	Han Y_2020	CEP85
6	MULTI	1	109808551	109873755	1:109829007:C:G	rs12565349	1p13.3	1.21e-09	0.055409	0.009107	0.213627	MULTI	GSTM3	EPS8L3			KNOWN	NO		NO		NO			YES	CSF1	1.85726e-07	NO			NO
7	MULTI	1	150160309	151390620	1:150276068:G:A	rs193099908	1q21.2	3.94e-14	0.681186	0.090001	0.003818	MULTI	CA14	C1orf51	APH1A	CIART, MRPS21, C1orf54, ECM1, TARS2, RPRD2, ST3GAL3, PRPF3	KNOWN	YES	Paternoster L_2015	YES	Kichaev G_2018	YES	FLG	1.1e-12	YES	CTSS	2.19314e-12	YES	Ferreira MA_2017	CIART, MRPS21	YES	Han Y_2020	ADAMTSL4-AS2,FALEC
8	MULTI	1	151528951	153195507	1:152312600:CACTG:C	rs558269137	1q21.3	4.74e-72	0.691384	0.038501	0.020951	MULTI, EUR, ASN	-	FLG	RORC	CRCT1, LCE5A, LCE1D, SPRR2F, TCHH, RORC, LCE1C	KNOWN	YES	Sun LD_2011, Ellinghaus D_2013, Weidinger S_2013, Baurecht H_2015, Schaarschmidt H_2015, Paternoster L_2015, Marenholz I_2015, Ishigaki K_2020, Tanaka N_2021, Sliz E_2021, Sakaue S_2021, Backman JD_2021	YES	Kichaev G_2018, Johansson Å_2019, Margaritte-Jeannin P_2021, Grosche S_2021	YES	FLG	1.52e-61	YES	FLG, FLG, FLG	2.27606e-98	YES	Ferreira MA_2017, Zhu Z_2018, Ferreira MAR_2020, Sakaue S_2021	FLG, FLG-AS1, RORC, S100A11, NBPF18P, SPTLC1P4	YES	Zhu Z_2019, Ferreira MAR_2019, Johansson Ö_2019, Zhu Z_2018, Sakaue S_2021, Olafsdottir TA_2020, Jia G_2022, Ferreira MAR_, Valette K_2021, Pividori M_2019, Han Y_2020, Shrine N_2018, Margaritte-Jeannin P_2021, Marenholz I_2015, Torgerson DG_2011	RORC
9	MULTI	1	154382983	154664800	1:154453788:C:T	rs4129267	1q21.3	3.69e-20	0.069286	0.007528	0.366686	MULTI, EUR	IL6R	SHE	IL6R	IL6R, TDRD10, SHE	KNOWN	YES	Paternoster L_2015, Tanaka N_2021, Sliz E_2021, Sakaue S_2021	YES	Kichaev G_2018, Johansson Å_2019, Grosche S_2021	YES	IL6R	2.44e-14	YES	IL6R	1.75607e-22	YES	Ferreira MA_2017	IL6R	YES	Sakaue S_2021, Han Y_2020, Ferreira MA_2011, Demenais F_2017, Johansson Ö_2019	IL6R
10	MULTI	1	160499966	160638934	1:160523388:AT:A	rs71579673	1q23.3	2.19e-11	-0.062702	0.009362	0.477106	MULTI, EUR	CD84	SLAMF6	SLAMF1	SLAMF1	KNOWN	NO		YES	Kichaev G_2018	YES	FCER1G	7.44e-09	NO			NO			NO
11	MULTI	1	172688783	173288411	1:172779020:AT:A	rs34259929	1q24.3	1.71e-18	-0.074131	0.008442	0.515735	MULTI, EUR	-	FASLG	FASLG, TNFSF4	TNFSF4	KNOWN	YES	Sliz E_2021	YES	Kichaev G_2018, Johansson Å_2019, Grosche S_2021	YES	TNSF4, FASLG	6.51e-14	YES	TNFSF4, TNFSF4	2.37724e-14	YES	Ferreira MA_2017, Ferreira MAR_2020	FASLG, TNFSF4, SLC25A38P1, GOT2P2	YES	Ferreira MAR_2019, Zhu Z_2019, Ferreira MAR_, Pickrell JK_2016, Pividori M_2019, Johansson Ö_2019, Han Y_2020, Valette K_2021	FASLG,SLC25A38P1
12	MULTI	1	212606611	212924761	1:212685406:T:C	rs906364	1q32.3	1.33e-09	0.061235	0.01009	0.128444	MULTI, EUR	TATDN3	BATF3		BATF3	KNOWN	NO		YES	Kichaev G_2018, Johansson Å_2019	YES	BATF3	6.26e-10	NO			NO			YES	Han Y_2020, Ferreira MAR_2019	LINC02773,BATF3
13	MULTI	2	8285248	8397423	2:8298563:C:T	rs346835	2p25.1	1.6e-11	-0.050454	0.007482	0.324884	MULTI, EUR	ID2	ID2	LINC00299		KNOWN	YES	Paternoster L_2015, Tanaka N_2021	YES	Kichaev G_2018, Johansson Å_2019, Grosche S_2021	YES	LINC00299	1.17e-08	YES	ID2	2.20469e-11	YES	Hinds DA_2013, Pickrell JK_2016, Ferreira MA_2017, Zhu Z_2018, Ferreira MAR_2020	LINC00299	YES	Sakaue S_2021, Zhu Z_2019, Pividori M_2019, Zhu Z_2018, Johansson Ö_2019, Han Y_2020, Valette K_2021, Olafsdottir TA_2020, Jia G_2022, Pickrell JK_2016, Ferreira MAR_2019	LINC00299
14	MULTI	2	28379770	28446748	2:28380044:C:A	rs10199829	2p23.2	4.31e-10	0.046108	0.007381	0.598548	MULTI, EUR	FOSL2	FOSL2	FOSL2	FOSL2	KNOWN	NO		YES	Kichaev G_2018, Johansson Å_2019	NO			NO			YES	Ferreira MA_2018, Ferreira MAR_2020	FOSL2, PLB1	NO
15	MULTI	2	60717420	61652279	2:60933960:G:A	rs13033143	2p16.1	4.98e-13	0.062617	0.008659	0.178165	MULTI, EUR	SANBR	REL	REL, PUS10	REL, PUS10, PEX13	KNOWN	YES	Baurecht H_2015, Paternoster L_2015	YES	Kichaev G_2018, Johansson Å_2019	YES	REL, PUS10	2.91e-11	YES	AHSA2P	2.91741e-11	NO			YES	Han Y_2020	RPL26P13,RNU6-612P
16	MULTI	2	70816914	70948470	2:70842554:G:A	rs112346568	2p13.3	2.21e-13	-0.0708	0.009644	0.188102	MULTI, ASN	CLEC4F	CD207	CD207		KNOWN	YES	Paternoster L_2015, Tanaka N_2021, Sakaue S_2021	NO		YES	CD207	2.79e-08	YES	CD207	1.36416e-11	NO			NO
17	MULTI	2	101382865	103204993	2:102447804:T:C	rs4851586	2q12.1	1.85e-48	-0.125824	0.008597	0.728036	MULTI, EUR, ASN	IL1RL1	SLC9A4	IL1R1, IL1RL1, IL18R1, IL18RAP	IL1RL1, SLC9A4, IL18RAP, IL18R1, IL1R1	KNOWN	YES	Hirota T_2012, Ellinghaus D_2013, Paternoster L_2015, Ishigaki K_2020, Tanaka N_2021, Sliz E_2021, Sakaue S_2021	YES	Kichaev G_2018, Johansson Å_2019, Grosche S_2021	YES	IL18RAP	7.4e-40	YES	IL18RAP	3.80919e-48	YES	Hinds DA_2013, Pickrell JK_2016, Ferreira MA_2017, Zhu Z_2018, Ferreira MAR_2020	IL18R1, IL1RL1, FAM183DP	YES	Zhu Z_2019, Adewuyi EO_2022, Jia G_2022, Ferreira MAR_2019, Ferreira MAR_, Chang D_2022, Pickrell JK_2016, Olafsdottir TA_2020, Johansson Ö_2019, Pividori M_2019, Sakaue S_2021, Zhu Z_2018, Valette K_2021, Shrine N_2018, Torgerson DG_2011, Demenais F_2017, Han Y_2020, Ramasamy A_2012, Dahlin A_2018, Sarnowski C_, Barreto-Luis A_2015, Ferreira MA_2013, Wan YI_2012, Moffatt MF_2010	LINC01127
18	MULTI	2	110724759	111094922	2:110853239:G:T	rs10183338	2q13	2.15e-10	-0.048933	0.0077	0.295186	MULTI, EUR	BCL2L11	ACOXL		ACOXL	KNOWN	YES	Hirota T_2012	NO		NO			NO			NO			YES	Zhu Z_2019, Han Y_2020, Sakaue S_2021, Jia G_2022	ACOXL,MIR4435-2HG
19	MULTI	2	111489170	111611733	2:111517961:C:T	rs112385344	2q13	1.21e-11	0.075144	0.011076	0.104866	MULTI, EUR, ASN	MERTK	ANAPC1			KNOWN	YES	Hirota T_2012, Sakaue S_2021	YES	Kichaev G_2018, Johansson Å_2019	YES	MIR4435-2HG, SOCAR	3.63e-08	YES	MERTK	3.94624e-08	YES	Ferreira MA_2017	MIR4435-2HG, SOCAR, ANAPC1	YES	Zhu Z_2019, Han Y_2020, Sakaue S_2021, Jia G_2022, Johansson Ö_2019, Ferreira MAR_2019	ACOXL,MIR4435-2HG
20	MULTI	2	112728302	113141949	2:112936301:C:G	rs2708931	2q14.1	5.29e-09	-0.042859	0.007336	0.620947	MULTI	IL1B	IL37	IL37, IL36G, IL36A		KNOWN	NO		YES	Kichaev G_2018, Johansson Å_2019	NO			NO			YES	Ferreira MA_2017	IL1B	YES	Johansson Ö_2019	IL1B
21	MULTI	2	190342615	191021045	2:190753596:A:T	rs10195173	2q32.2	6.49e-09	-0.042391	0.007299	0.401971	MULTI, EUR	GLS	NAB1	NAB1	NAB1	NOVEL	NO		NO		NO			NO			NO			NO
22	MULTI	2	200744104	201682642	2:201461659:T:TTTGCTGTGCAGAAGCTTTTTAAC	rs140759564	2q33.1	2.75e-08	0.212378	0.03819	0.017309	MULTI, EUR	PPIL3	STRADB			NOVEL	NO		NO		NO			NO			NO			NO
23	MULTI	2	233118220	233212879	2:233205889:A:G	rs56404638	2q37.1	4.25e-13	-0.077378	0.010668	0.150336	MULTI, EUR	INPP5D	ATG16L1	INPP5D		KNOWN	YES	Sakaue S_2021	YES	Kichaev G_2018, Johansson Å_2019	YES	INPP5D	2.28e-08	YES		1.92186e-09	YES	Ferreira MA_2017	INPP5D	YES	Johansson Ö_2019	INPP5D
24	MULTI	2	241733898	241975337	2:241759225:G:A	rs34290285	2q37.3	3.45e-15	-0.071899	0.009125	0.216109	MULTI, EUR	D2HGDH	GAL3ST2	NEU4, PDCD1	D2HGDH, GAL3ST2, PDCD1	KNOWN	YES	Tanaka N_2021	YES	Kichaev G_2018, Johansson Å_2019, Grosche S_2021	YES	D2HGDH	7.31e-09	YES	NEU4	7.10802e-08	YES	Pickrell JK_2016, Ferreira MA_2017, Zhu Z_2018, Ferreira MAR_2020	D2HGDH	YES	Zhu Z_2019, Pividori M_2019, Ferreira MAR_2019, Sakaue S_2021, Johansson Ö_2019, Han Y_2020, Valette K_2021, Pickrell JK_2016, Chang D_2022, Olafsdottir TA_2020, Shrine N_2018, Jia G_2022, Zhu Z_2018, Ferreira MAR_, John C_2022, Ishigaki K_2020	THAP4
25	MULTI	3	4911418	4995218	3:4984323:A:G	rs11130215	3p26.1	1.78e-10	-0.054536	0.008543	0.196967	MULTI	BHLHE40	BHLHE40	BHLHE40		KNOWN	YES	Sakaue S_2021	NO		YES	BHLHE40	8.99e-10	NO			NO			NO
26	MULTI	3	17849989	18476858	3:18402679:C:T	rs9683201	3p24.3	1.17e-11	-0.050069	0.007376	0.66801	MULTI, EUR	SATB1	SATB1	TBC1D5, SATB1	SATB1	KNOWN	NO		YES	Grosche S_2021	YES	SATB1-AS1;KCNH8	1.32e-08	YES	SATB1, SATB1	5.76505e-08	NO			NO
27	MULTI	3	18567683	18782284	3:18662807:A:G	rs11914608	3p24.3	3.99e-08	0.040679	0.007402	0.368806	MULTI, EUR	SATB1	SATB1			KNOWN	NO		YES	Grosche S_2021	YES	SATB1-AS1;KCNH8	1.32e-08	YES	SATB1, SATB1	5.76505e-08	NO			NO
28	MULTI	3	32895459	33906436	3:33006170:G:T	rs35570272	3p22.3	3.92e-17	0.06189	0.007349	0.413676	MULTI, EUR, ASN	CCR4	CCR4	GLB1	GLB1, TMPPE	KNOWN	YES	Hirota T_2012, Ishigaki K_2020, Tanaka N_2021, Sakaue S_2021	YES	Kichaev G_2018, Johansson Å_2019	YES	GLB1	1.39e-11	YES	GLB1	2.31886e-20	YES	Ferreira MA_2017	GLB1	YES	Zhu Z_2019, Sakaue S_2021, Ferreira MAR_2019, Pividori M_2019, Johansson Ö_2019, Han Y_2020, Valette K_2021, Olafsdottir TA_2020, Jia G_2022, John C_2022	GLB1
29	MULTI	3	71305593	71637392	3:71392989:T:G	rs35870054	3p13	4.89e-09	-0.094059	0.016064	0.05369	MULTI, EUR	FOXP1	FOXP1	FOXP1	FOXP1	KNOWN	NO		NO		YES	FOXP1	3.76e-10	NO			NO			YES	Han Y_2020	FOXP1
30	MULTI	3	112210851	112687315	3:112676994:C:T	rs12637953	3q13.2	5.87e-15	0.14618	0.018711	0.104776	MULTI, ASN	NEPRO	CCDC80			KNOWN	YES	Hirota T_2012, Ishigaki K_2020, Tanaka N_2021, Sakaue S_2021	YES	Kichaev G_2018, Johansson Å_2019, Grosche S_2021	YES	CD200R1, CCDC80	2.7e-11	YES	CD200R1	2.17244e-12	NO			YES	Ding L_2013, Han Y_2020	ATG3
31	MULTI	4	121761085	123359599	4:122205785:T:TAC	rs370034603	4q27	3.49e-13	-0.1041	0.0143	0.2239	MULTI, EUR	KIAA1109	KIAA1109	IL2, IL21, BBS12	IL2, KIAA1109, ADAD1, IL21, BBS12	KNOWN	YES	Ellinghaus D_2013, Baurecht H_2015, Paternoster L_2015, Tanaka N_2021, Sliz E_2021	YES	Kichaev G_2018, Johansson Å_2019, Grosche S_2021	YES	IL2, IL21	1.14e-14	YES	KIAA1109	3.71225e-10	YES	Hinds DA_2013, Pickrell JK_2016, Ferreira MA_2017, Zhu Z_2018, Ferreira MAR_2020	ADAD1, IL2, KIAA1109	YES	Zhu Z_2019, Johansson Ö_2019, Shrine N_2018, Valette K_2021, Sakaue S_2021, Zhu Z_2018, Ferreira MAR_2019, Olafsdottir TA_2020, Jia G_2022, Han Y_2020, Ferreira MAR_, Pividori M_2019, Bi W_2020	RN7SL335P,TRPC3
32	MULTI	5	14571344	14795244	5:14610200:C:G	rs16903574	5p15.2	1.69e-08	0.076009	0.013463	0.093707	MULTI, EUR	OTULINL	FAM105B	FAM105A		KNOWN	NO		YES	Kichaev G_2018, Johansson Å_2019	YES	OTULINL	1.16e-08	YES	OTULINL	1.98772e-08	YES	Ferreira MA_2017	OTULINL	YES	Zhu Z_2019, Ferreira MAR_2019, Pividori M_2019, Johansson Ö_2019, Han Y_2020, Olafsdottir TA_2020, Jia G_2022, Ferreira MAR_, John C_2022, Valette K_2021	OTULINL
33	MULTI	5	35707390	36092180	5:35851729:C:T	rs1494564	5p13.2	1.52e-17	-0.074599	0.008744	0.302134	MULTI, EUR	IL7R	IL7R	SPEF2, IL7R, CAPSL	IL7R, UGT3A1, CAPSL	KNOWN	YES	Paternoster L_2015, Tanaka N_2021	YES	Kichaev G_2018, Johansson Å_2019, Grosche S_2021	YES	IL7R	8.57e-09	YES	IL7R	1.82543e-14	YES	Ferreira MA_2017, Zhu Z_2018	IL7R	YES	Han Y_2020, Sakaue S_2021, Zhu Z_2019, Jia G_2022, Zhu Z_2018, Johansson Ö_2019, Valette K_2021, Ferreira MAR_2019	SPEF2,IL7R
34	MULTI	5	56129756	56271700	5:56148856:G:A	rs7731626	5q11.2	3.59e-09	-0.047771	0.008088	0.269585	MULTI, EUR	ANKRD55	IL6ST			NOVEL	NO		NO		NO			NO			NO			NO
35	MULTI	5	110278568	111065929	5:110827608:T:C	rs28874883	5q22.1	1.03e-11	0.060019	0.008816	0.207662	MULTI	SLC25A46	SLC25A46			KNOWN	YES	Tanaka N_2021	YES	Kichaev G_2018, Johansson Å_2019, Grosche S_2021	NO			YES	CAMK4	1.71106e-08	YES	Hinds DA_2013, Pickrell JK_2016, Ferreira MA_2017, Zhu Z_2018, Ferreira MAR_2020	WDR36, RPS3AP21, SLC25A46, TSLP, BCLAF1P1	YES	Zhu Z_2019, Zhu Z_2018, Jia G_2022, Olafsdottir TA_2020, Ferreira MA_2013, Ferreira MAR_2019, Johansson Ö_2019, Demenais F_2017, Pividori M_2019, Almoguera B_2016, Torgerson DG_2011, Hirota T_2011, Han Y_2020, Ishigaki K_2020, Valette K_2021, Sakaue S_2021, Pickrell JK_2016, Lee CJ_2022, Shrine N_2018, Tsuo K_2022, Ferreira MAR_, John C_2022, Chang D_2022, Guindo-Mart≠nez M_2021	TMEM232
36	MULTI	5	130522662	133149839	5:132660151:T:C	rs1295686	5q31.1	2.04e-51	-0.119721	0.007933	0.708994	MULTI, EUR, ASN	IL13	IL13	CDC42SE2, RAPGEF6, FNIP1, IL3, CSF2, SLC22A4, C5orf56, IL5, IL13, IL4	IL5, IL4, KIF3A, PDLIM4, RAD50, SLC22A5, SEPT8, SLC22A4, CCNI2, RAPGEF6, CDC42SE2, IL13, P4HA2, ACSL6, CSF2, FNIP1, MEIKIN	KNOWN	YES	Hirota T_2012, Ellinghaus D_2013, Weidinger S_2013, Baurecht H_2015, Schaarschmidt H_2015, Paternoster L_2015, Marenholz I_2015, Ishigaki K_2020, Tanaka N_2021, Sliz E_2021, Sakaue S_2021	YES	Kichaev G_2018, Johansson Å_2019, Grosche S_2021	YES	IL13	2.44e-35	YES	SLC22A5	8.41857e-51	YES	Hinds DA_2013, Pickrell JK_2016, Ferreira MA_2017, Zhu Z_2018, Ferreira MAR_2020,	IL13, TH2LCRR, IRF1-AS1, IRF1, KIF3A	YES	Jia G_2022, Zhou Y_2022, Moffatt MF_2010, Pividori M_2019, Ferreira MAR_2019, Zhu Z_2019, Ishigaki K_2020, Wan YI_2012, Demenais F_2017, Olafsdottir TA_2020, Shrine N_2018, John C_2022, Zhu Z_2018, Myers RA_2014, Johansson Ö_2019, Li X_2010, Pickrell JK_2016, Ferreira MAR_, B∏nnelykke K_2013, Almoguera B_2016, Sakaue S_2021, Han Y_2020, Valette K_2021, Marenholz I_2015	P4HA2
37	EUR	5	142033740	142204041	5:142112420:C:T	rs7700687	5q31.3	4.19e-08	0.04524	0.008245	0.632864	EUR	NDFIP1	NDFIP1		NDFIP1	KNOWN	NO		YES	Kichaev G_2018, Johansson Å_2019	NO			NO			YES	Ferreira MA_2017	NDFIP1	YES	Wan YI_2012, Zhu Z_2019, Pividori M_2019, Demenais F_2017, Sakaue S_2021, Han Y_2020, Valette K_2021, Ferreira MAR_2019, Pickrell JK_2016, Johansson Ö_2019, Olafsdottir TA_2020, Jia G_2022	NDFIP1,GNPDA1
38	MULTI	5	157058580	157199537	5:157194894:C:G	rs9313491	5q33.3	2.27e-08	-0.040786	0.007291	0.366023	MULTI	ITK	ITK	ITK		NOVEL	NO		NO		NO			NO			NO			YES	Zhu Z_2019, Valette K_2021, Han Y_2020, Olafsdottir TA_2020, Jia G_2022	ITK
39	MULTI	5	177081850	177453210	5:177363161:A:G	rs67111717	5q35.3	4.18e-18	0.064422	0.007422	0.36125	MULTI, EUR	RGS14	RGS14	RGS14	RGS14, LMAN2, SLC34A1, MXD3, PRELID1	KNOWN	NO		YES	Kichaev G_2018, Johansson Å_2019	YES	LMAN2, RGS14	1e-10	YES	RGS14	2.26344e-09	YES	Ferreira MA_2017	LMAN2, RGS14	YES	Johansson Ö_2019, Han Y_2020	LMAN2,RGS14
40	MULTI	6	475395	491578	6:476395:A:G	rs17133849	6p25.3	8.05e-10	0.122769	0.019967	0.076391	MULTI	EXOC2	IRF4	EXOC2		KNOWN	NO		YES	Kichaev G_2018	NO			NO			NO			YES	Han Y_2020, Ferreira MAR_2019, Pividori M_2019, Ferreira MAR_	DUSP22,LINC03066
41	MULTI	6	30148677	33229345	6:32592964:T:C	rs9270560	6p21.32	9.58e-23	-0.075521	0.007688	0.58024	MULTI, EUR, ASN	HLA-DRB1	HLA-DRB1		MICB, C6orf10, FKBPL, EGFL8, PPT2, AGPAT1, MICA, RNF5, CCHCR1, TNXB, ATF6B, AGER, PBX2, CYP21A2, LST1, HSPA1L, TNF, NOTCH4, STK19, EHMT2, PSORS1C2, C6orf15, TCF19, POU5F1, PRRT1, SKIV2L, GPSM3, HLA-DRA, C2, DDX39B, NFKBIL1, DXO, NCR3, LSM2, NELFE, HLA-DOB	KNOWN	YES	Hirota T_2012,Weidinger S_2013, Baurecht H_2015, Paternoster L_2015, Tanaka N_2021, Sliz E_2021, Sakaue S_2021	YES	Johansson Å_2019, Grosche S_2021	YES	HLA-DQA1	1.81e-16	YES	ATF6B, 0, AGER, HLA-DRA	2.79246e-10	YES	Hinds DA_2013, Pickrell JK_2016, Ferreira MA_2017, Zhu Z_2018, Ferreira MAR_2020	HLA-DQB1, HLA-DQA1, HLA-DPA1, HLA-DPB1, TSBP1-AS1, TSBP1	YES	Do AR_2022, Hirota T_2011, Zhu Z_2019, Kim SY_2021, Almoguera B_2016, Demenais F_2017, Ramasamy A_2012, Lee CJ_2022, An J_2021, Sakaue S_2021, Dahlin A_2018, Ferreira MAR_2019, Tsuo K_2022, Shrine N_2018, Johansson Ö_2019, Jia G_2022, Zhu Z_2018, Chang D_2022, Pickrell JK_2016, Pividori M_2019, Lasky-Su J_2012, Han Y_2020, Sarnowski C_, Guindo-Mart≠nez M_2021, Olafsdottir TA_2020, Moffatt MF_2010, Ferreira MA_2013, Valette K_2021, John C_2022, Park SY_2019, Noguchi E_2011	PPT2-EGFL8,PPT2
42	MULTI	6	90098920	90380505	6:90275479:A:T	rs58521088	6q15	3.2e-13	-0.059082	0.008103	0.233011	MULTI, EUR	BACH2	BACH2	BACH2	BACH2	KNOWN	NO		YES	Kichaev G_2018, Johansson Å_2019	YES	BACH2	7.57e-10	YES	BACH2	5.38691e-09	YES	Ferreira MA_2017	BACH2	YES	Zhu Z_2019, Olafsdottir TA_2020, Chang D_2022, Johansson Ö_2019, Sakaue S_2021, Ferreira MAR_2019, Ferreira MAR_, Pickrell JK_2016, Jia G_2022, Demenais F_2017, Han Y_2020, Valette K_2021, Shrine N_2018, Pividori M_2019	BACH2
43	MULTI	6	135301695	135825341	6:135386348:C:T	rs7773987	6q23.3	5.71e-09	-0.042344	0.007264	0.620403	MULTI, EUR	AHI1	AHI1	AHI1		KNOWN	NO		YES	Kichaev G_2018, Johansson Å_2019	NO			YES		1.21977e-08	NO			YES	Valette K_2021, Han Y_2020, Zhu Z_2019	AHI1
44	MULTI	6	136995148	137191374	6:137152938:A:G	rs9494672	6q23.3	2.57e-10	0.131425	0.02077	0.027358	MULTI	IL22RA2	IL22RA2	IL22RA2		NOVEL	NO		NO		NO			NO			NO			NO
45	EUR	6	154661658	154908377	6:154790790:G:A	rs7758477	6q25.2	2.1e-08	0.044916	0.00801	0.427805	EUR	SCAF8	TIAM2		SCAF8	NOVEL	NO		NO		NO			NO			YES	Ferreira MA_2018	IPCEF1	YES	Zhu Z_2019, Valette K_2021, Han Y_2020, Johansson Ö_2019	IPCEF1
46	MULTI	6	158902375	159119546	6:159068759:G:A	rs212389	6q25.3	2.88e-17	-0.065041	0.00769	0.71276	MULTI, EUR	RSPH3	TAGAP	TAGAP		KNOWN	NO		YES	Kichaev G_2018	NO			YES	TAGAP	4.47172e-12	NO			NO
47	MULTI	7	6361467	6517589	7:6462736:T:C	rs6796	7p22.1	1.91e-08	-0.043878	0.007801	0.31402	MULTI	KDELR2	DAGLB			KNOWN	NO		NO		YES	KDELR2	8.76e-09	NO			NO			YES	Almoguera B_2016	CYTH3,FAM220A
48	MULTI	7	22540617	22772642	7:22768265:C:T	rs7787688	7p15.3	2.26e-08	0.041978	0.007503	0.513243	MULTI	STEAP1B	IL6			NOVEL	NO		NO		NO			NO			NO			YES	Zhu Z_2019, Han Y_2020, Valette K_2021, Olafsdottir TA_2020, Pividori M_2019, Ferreira MAR_2019	STEAP1B-AS1,STEAP1B
49	MULTI	7	28673810	28849728	7:28705434:T:G	rs2391683	7p15.1	2.43e-15	-0.061214	0.007726	0.587947	MULTI, EUR	CREB5	CREB5	CREB5	CREB5	KNOWN	YES	Simard M_2020	NO		NO			YES	CREB5	1.04617e-09	NO			YES	Yucesoy B_2015	JAZF1-AS1
50	EUR	7	49801781	50202781	7:50147036:T:G	rs66644183	7p12.2	4.07e-08	0.045298	0.008248	0.383531	EUR	SPATA48	C7orf72			KNOWN	NO		YES	Kichaev G_2018	NO			NO			YES	Hinds DA_2013, Ferreira MA_2017, Ferreira MAR_2020	IKZF1, SPATA48	YES	Han Y_2020	SPATA48,IKZF1
51	MULTI	8	60461631	61086964	8:60929420:G:A	rs79376089	8q12.2	6.92e-11	0.119182	0.018259	0.050225	MULTI, EUR	CHD7	CHD7			NOVEL	NO		NO		NO			NO			NO			NO
52	MULTI	8	80148288	80418032	8:80373252:C:T	rs11784337	8q21.13	7.61e-23	-0.072313	0.007344	0.559554	MULTI, EUR	ZBTB10	ZBTB10	ZBTB10		KNOWN	YES	Paternoster L_2015, Sliz E_2021, Sakaue S_2021	YES	Kichaev G_2018, Johansson Å_2019, Grosche S_2021	YES	ZBTB10	6.39e-18	YES	ZBTB10	1.29897e-19	YES	Hinds DA_2013, Pickrell JK_2016, Ferreira MA_2017, Zhu Z_2018	MIR5708, RNU6-1213P	YES	Shrine N_2018, Demenais F_2017, Pickrell JK_2016, Zhu Z_2019, Sakaue S_2021, Johansson Ö_2019, Jia G_2022, Olafsdottir TA_2020, Pividori M_2019, Han Y_2020, Valette K_2021, Ferreira MA_2013, Ferreira MAR_2019, Zhu Z_2018	RPL13AP18,RNU6-1213P
53	MULTI	8	125534717	125666116	8:125597624:C:A	rs6996614	8q24.13	1.35e-25	0.074282	0.007098	0.497644	MULTI, EUR	TRIB1	TRIB1	TRIB1		KNOWN	YES	Sliz E_2021	YES	Grosche S_2021	YES	TRIB1	1.11e-17	YES	TRIB1	1.01409e-17	NO			NO
54	MULTI	8	128297931	128648406	8:128536797:AT:A	rs5894937	8q24.21	6.87e-11	-0.091174	0.013965	0.121457	MULTI, EUR	-	TMEM75			KNOWN	YES	Hirota T_2012	YES	Kichaev G_2018	NO			NO			NO			NO
55	MULTI	8	140526307	141007810	8:140642309:G:A	rs11994438	8q24.3	3.88e-09	0.044177	0.007496	0.604544	MULTI	PTK2	AGO2			KNOWN	NO		NO		YES	AGO2	3.82e-10	YES	AGO2	3.56087e-10	NO			NO
56	MULTI	9	33392008	33526449	9:33430587:A:G	rs3860985	9p13.3	1.07e-09	-0.043573	0.00714	0.476837	MULTI, EUR	AQP7	AQP3			KNOWN	NO		NO		YES	AQP3	3.3e-09	YES	AQP3	9.01227e-09	NO			NO
57	MULTI	9	128720519	129216000	9:129155435:C:G	rs1107329	9q34.11	7.65e-09	-0.048144	0.008329	0.237591	MULTI	PTPA	PPP2R4		PPP2R4	KNOWN	YES	Simard M_2020	YES	Kichaev G_2018, Johansson Å_2019	YES	ZDHHC12	2.95e-09	NO			YES	Ferreira MA_2017	KYAT1	YES	Zhu Z_2019, Johansson Ö_2019, Han Y_2020, Sakaue S_2021	PKN3
58	MULTI	9	137604991	137606991	9:137605991:G:A	rs117137535	9q34.3	2.45e-10	0.147395	0.023267	0.033366	MULTI	ARRDC1	ARRDC1			KNOWN	YES	Tanaka N_2021	YES	Kichaev G_2018, Grosche S_2021	YES	ARRDC1	4.79e-08	YES		1.99314e-08	NO			YES	Akenroye AT_2021, Zhu Z_2019, Pividori M_2019, Han Y_2020	EXD3
59	MULTI	10	5986763	6165258	10:6032488:G:C	rs4747846	10p15.1	4.15e-18	0.063414	0.007305	0.587933	MULTI, EUR	IL2RA	IL2RA	IL2RA, RBM17	IL2RA, RBM17	KNOWN	YES	Paternoster L_2015, Tanaka N_2021	YES	Kichaev G_2018, Johansson Å_2019, Grosche S_2021	YES	IL2RA	3.78e-09	YES	IL2RA	8.35708e-19	YES	Hinds DA_2013, Ferreira MA_2017, Zhu Z_2018	IL2RA	YES	Zhu Z_2019, Han Y_2020, John C_2022, Yucesoy B_2015, Johansson Ö_2019, Ferreira MAR_2019, Sakaue S_2021, Valette K_2021, Olafsdottir TA_2020, Zhu Z_2018, Ferreira MA_2013	IL2RA
60	MULTI	10	6575860	6598539	10:6579837:AT:A	rs796899460	10p15.1	4.73e-13	-0.0941	0.013	0.6732	MULTI, EUR	-	PRKCQ	PRKCQ		KNOWN	NO		YES	Kichaev G_2018, Johansson Å_2019, Grosche S_2021	NO			YES	IL2RA, PRKCQ	8.35708e-19	NO			YES	Ferreira MA_2013, Ferreira MAR_2019, Pividori M_2019, Zhu Z_2019, Olafsdottir TA_2020, Johansson Ö_2019	RBM17,RPL32P23
61	MULTI	10	7845833	8111266	10:8058684:C:T	rs2229359	10p14	3.96e-08	0.07915	0.0144	0.079559	MULTI, EUR, ASN	GATA3	GATA3	GATA3		KNOWN	YES	Tanaka N_2021	NO		NO			NO			YES	Zhu Z_2018	CHCHD3P1, KRT8P37	YES	Johansson Ö_2019, Zhu Z_2019, Ferreira MAR_2019, Jia G_2022, Ishigaki K_2020, Shrine N_2018, Olafsdottir TA_2020, Zhu Z_2018, Pividori M_2019	GATA3
62	EUR	10	60196241	60863439	10:60742008:A:G	rs11817236	10q21.2	3.44e-08	-0.043707	0.007915	0.479671	EUR	ANK3	CDK1			NOVEL	NO		NO		NO			NO			NO			NO
63	MULTI	10	62505753	62950095	10:62610240:C:G	rs2944542	10q21.2	2.27e-17	0.064382	0.007587	0.6147	MULTI, EUR, ASN	ADO	ADO	ADO	ZNF365	KNOWN	YES	Hirota T_2012, Paternoster L_2015, Ishigaki K_2020, Tanaka N_2021, Sakaue S_2021	YES	Kichaev G_2018, Johansson Å_2019, Grosche S_2021	YES	ZNF365	1.08e-13	YES	ADO, 0	1.34899e-24	YES	Ferreira MA_2017	ZNF365, ALDH7A1P4	YES	Han Y_2020, Ferreira MAR_2019, Sakaue S_2021, Johansson Ö_2019	LINC02929
64	MULTI	11	7897066	7982825	11:7960885:G:A	rs59039403	11p15.4	1.03e-29	-0.358459	0.031643	0.05518	MULTI, ASN	NLRP10	NLRP10			KNOWN	YES	Hirota T_2012, Ishigaki K_2020, Tanaka N_2021, Sakaue S_2021	NO		YES	NLRP10, OR10A3	2.97e-26	YES		3.21328e-12	NO			NO
65	MULTI	11	36148531	36680538	11:36397139:C:A	rs142185235	11p13	4.86e-25	0.195469	0.0189	0.038191	MULTI, EUR	PRR5L	PRR5L	C11orf55, PRR5L	PRR5L	KNOWN	YES	Ellinghaus D_2013, Baurecht H_2015, Paternoster L_2015, Tanaka N_2021, Sliz E_2021	YES	Kichaev G_2018, Johansson Å_2019, Grosche S_2021	YES	PRR5L	5.38e-20	YES	PRR5L, PRR5L	1.10224e-13	YES	Ferreira MA_2018	PRR5L	YES	Zhu Z_2019, Han Y_2020, Johansson Ö_2019, Ferreira MAR_2019	PRR5L
66	EUR	11	61755647	61912104	11:61803876:C:G	rs174548	11q12.2	2.15e-08	0.046696	0.008333	0.344165	EUR	FADS2	FEN1		TMEM258, FADS1	KNOWN	NO		NO		YES	CD6, CD5	3.93e-08	NO			NO			YES	Ferreira MAR_2019, Han Y_2020, Valette K_2021, Olafsdottir TA_2020, Zhu Z_2019, Jia G_2022, Sakaue S_2021, Pividori M_2019	MYRF,TMEM258
67	MULTI	11	65581285	66279075	11:65791795:A:G	rs10791824	11q13.1	3.89e-49	0.106127	0.007199	0.550612	MULTI, EUR	EFEMP2	OVOL1		RELA, SIPA1, KAT5, PCNXL3, LOC101927853, AP5B1, OVOL1, RNASEH2C, SNX32, PACS1, RAB1B	KNOWN	YES	Hirota T_2012, Paternoster L_2015, Marenholz I_2015, Tanaka N_2021, Sliz E_2021, Sakaue S_2021	YES	Kichaev G_2018, Johansson Å_2019, Grosche S_2021	YES	OVOL1	2.96e-32	YES	MAP3K11	1.21462e-51	YES	Ferreira MA_2017, Ferreira MAR_2020	CD207	YES	Zhu Z_2019, Sakaue S_2021, Ferreira MAR_2019, Pividori M_2019, Johansson Ö_2019, Han Y_2020, Valette K_2021, Marenholz I_2015, Ferreira MAR_, Olafsdottir TA_2020	SCYL1
68	MULTI	11	66773714	67992065	11:67602285:T:G	rs541390276	11q13.2	8.81e-09	0.184422	0.032037	0.01873	MULTI, EUR	GSTP1	NDUFV1		C11orf80, CTSF	NOVEL	NO		NO		NO			NO			NO			NO
69	MULTI	11	75807959	76692659	11:76581531:C:T	rs7110818	11q13.5	1.77e-58	0.115988	0.007191	0.411714	MULTI, EUR	LRRC32	LRRC32	PRKRIR, C11orf30, LRRC32	C11orf30, PRKRIR, LOC100506127, LRRC32	KNOWN	YES	Esparza-Gordillo J_2009, Hirota T_2012, Ellinghaus D_2013, Weidinger S_2013, Baurecht H_2015, Paternoster L_2015, Marenholz I_2015, Tanaka N_2021, Sliz E_2021, Sakaue S_2021	YES	Kichaev G_2018, Johansson Å_2019, Grosche S_2021	YES	EMSY, LRRC32	7.04e-45	YES	LRRC32, LRRC32	1.76111e-39	YES	Hinds DA_2013, Pickrell JK_2016, Ferreira MA_2017, Zhu Z_2018, Ferreira MAR_2020	LINC02757, EMSY, LRRC32	YES	Zhu Z_2019, Pividori M_2019, Olafsdottir TA_2020, Ferreira MA_2011, Chang D_2022, Jia G_2022, Zhu Z_2018, Ferreira MAR_2019, Pividori M_2019, Sakaue S_2021, Johansson Ö_2019, Valette K_2021, Shrine N_2018, Ferreira MAR_, Han Y_2020, Pickrell JK_2016, Demenais F_2017, Marenholz I_2015, John C_2022	LINC02761,THAP12
70	MULTI	11	102786352	103491640	11:102872031:G:T	rs17368659	11q22.2	9.25e-10	-0.065988	0.010771	0.110026	MULTI, EUR	MMP3	MMP3	MMP3, MMP12		KNOWN	NO		NO		YES	MMP12	1.49e-08	YES	MMP12	6.81263e-07	NO			YES	Yucesoy B_2015	MMP13,RPL21P96
71	MULTI	11	116672618	117230313	11:116848213:G:T	rs61905155	11q23.3	2.52e-08	-0.068095	0.012212	0.120938	MULTI, EUR	SIK3	APOA1	SIK3	SIK3, PAFAH1B2	KNOWN	NO		NO		NO			YES	SIK3	2.31457e-10	NO			NO
72	MULTI	11	118544553	118896647	11:118870448:T:C	rs7117261	11q23.3	2.7e-10	0.058346	0.009232	0.839449	MULTI, EUR	DDX6	CXCR5		DDX6	KNOWN	NO		YES	Kichaev G_2018, Johansson Å_2019, Grosche S_2021	YES	CXCR5	8.21e-11	YES	DDX6	4.78804e-09	YES	Pickrell JK_2016, Ferreira MA_2017, Ferreira MAR_2020	SETP16, DDX6, CXCR5	YES	Zhu Z_2019, Ferreira MAR_2019, Pividori M_2019, Han Y_2020, Valette K_2021, Olafsdottir TA_2020, Jia G_2022, Ferreira MAR_, Johansson Ö_2019	Y_RNA,CXCR5
73	MULTI	11	128086255	128318488	11:128308903:A:C	rs61907721	11q24.3	3.92e-18	-0.075841	0.00873	0.210995	MULTI, EUR	ETS1	ETS1	ETS1		KNOWN	YES	Paternoster L_2015, Tanaka N_2021, Sliz E_2021, Sakaue S_2021	YES	Kichaev G_2018, Johansson Å_2019, Grosche S_2021	YES	ETS1	2.2e-12	YES	FLI1, 0	1.03506e-17	YES	Hinds DA_2013, Ferreira MA_2017, Ferreira MAR_2020	ETS1, LINC02098	YES	Forno E_2012, Han Y_2020, Johansson Ö_2019, Sakaue S_2021, Ferreira MAR_2019, Adewuyi EO_2022	RN7SKP279,DNAJB6P1
74	MULTI	11	128328423	128617108	11:128551691:A:G	rs4245080	11q24.3	5.75e-15	-0.05567	0.007123	0.521286	MULTI, EUR	ETS1	ETS1		ETS1	KNOWN	YES	Paternoster L_2015, Tanaka N_2021, Sliz E_2021, Sakaue S_2021	YES	Kichaev G_2018, Johansson Å_2019, Grosche S_2021	YES	ETS1	2.2e-12	YES	FLI1, 0	1.03506e-17	YES	Hinds DA_2013, Ferreira MA_2017, Ferreira MAR_2020	ETS1, LINC02098	YES	Han Y_2020, Johansson Ö_2019, Sakaue S_2021, Ferreira MAR_2019, Adewuyi EO_2022	LINC02098,ETS1
75	EUR	12	754998	969728	12:874384:G:A	rs718389	12p13.33	2.67e-09	0.053909	0.009053	0.579628	EUR	WNK1	RAD52		WNK1	NOVEL	NO		NO		NO			NO			NO			NO
76	MULTI	12	54712945	55598324	12:55156742:G:A	rs190653364	12q13.2	2.09e-10	0.425391	0.066893	0.004229	MULTI, EUR	OR9K2	OR9K2			KNOWN	YES	Sliz E_2021	YES	Kichaev G_2018, Johansson Å_2019	YES	TESPA1	9.48e-17	NO			NO			YES	Zhu Z_2019, Ferreira MAR_2019, Pividori M_2019, Han Y_2020	TESPA1
77	MULTI	12	56793779	57574938	12:57141483:C:T	rs1799986	12q13.3	7.02e-11	-0.066565	0.010201	0.140221	MULTI, EUR	STAT6	LRP1		STAT6	KNOWN	YES	Tanaka N_2021	YES	Kichaev G_2018, Johansson Å_2019	NO			YES		5.1505e-09	YES	Pickrell JK_2016, Ferreira MA_2017, Zhu Z_2018, Ferreira MAR_2020	STAT6	YES	Almoguera B_2016, Zhu Z_2019, Ferreira MAR_2019, Olafsdottir TA_2020, Zhu Z_2018, Sakaue S_2021, Johansson Ö_2019, Han Y_2020, Valette K_2021, Jia G_2022, Shrine N_2018, Demenais F_2017, Pickrell JK_2016, Pividori M_2019, Daya M_2019, Ferreira MAR_	ZBTB39
78	MULTI	12	68099451	68362459	12:68253933:G:A	rs2227485	12q15	3.05e-17	0.06011	0.007113	0.536762	MULTI, EUR	MDM1	IL22	IL26, IL22	IL22	KNOWN	YES	Sliz E_2021, Sakaue S_2021	YES	Grosche S_2021	YES	IL22, IFNG	1.97e-17	YES	IL22	1.89418e-15	NO			NO
79	MULTI	12	94142315	94241411	12:94191340:G:A	rs17299268	12q22	3.43e-08	0.061123	0.011069	0.113166	MULTI	PLXNC1	PLXNC1	PLXNC1	PLXNC1	KNOWN	NO		YES	Kichaev G_2018	YES	PLXNC1	1.26e-08	YES	PLXNC1	9.55771e-08	NO			YES	Han Y_2020, Jia G_2022, Valette K_2021, Olafsdottir TA_2020, John C_2022	PLXNC1
80	MULTI	12	122056534	122706247	12:122184095:AT:A	rs35033444	12q24.31	1.69e-08	0.053441	0.009467	0.543088	MULTI, EUR	LRRC43	IL31	MLXIP		KNOWN	NO		YES	Kichaev G_2018, Johansson Å_2019	NO			NO			NO			YES	Johansson Ö_2019	LRRC43
81	MULTI	13	99119889	99682848	13:99394302:A:C	rs58353209	13q32.3	2.34e-08	0.043408	0.007767	0.325541	MULTI	UBAC2	GPR183	UBAC2-AS1, UBAC2, GPR18, GPR183		KNOWN	NO		YES	Kichaev G_2018, Johansson Å_2019	NO			NO			YES	Hinds DA_2013	DOCK9-DT, RPS6P23	YES	Ferreira MAR_2019, Pividori M_2019, Zhu Z_2019, Jia G_2022, Sakaue S_2021, John C_2022, Han Y_2020, Valette K_2021, Johansson Ö_2019, Olafsdottir TA_2020, Shrine N_2018	UBAC2
82	MULTI	14	34714582	35511762	14:35152187:G:A	rs146424514	14q13.2	1.2e-18	0.080749	0.009154	0.226659	MULTI, EUR	FAM177A1	KIAA0391		FAM177A1, PPP2R3C, SRP54	KNOWN	NO		YES	Kichaev G_2018, Johansson Å_2019, Grosche S_2021	YES	PPP2R3C	4.74e-16	YES	SRP54	9.314e-15	YES	Ferreira MA_2017	PSMA6	YES	Johansson Ö_2019, Han Y_2020, Zhu Z_2019, Ferreira MAR_2019	PSMA6,RPLP0P3
83	MULTI	14	75486282	75562512	14:75515513:T:C	rs175714	14q24.3	4.48e-09	0.0418	0.007121	0.511642	MULTI	BATF	BATF	BATF		NOVEL	NO		NO		NO			NO			YES	Ferreira MA_2017	BATF, JDP2	NO
84	MULTI	14	102593081	103078581	14:102777071:A:G	rs71421262	14q32.32	6.12e-13	0.052257	0.007255	0.562334	MULTI, EUR	TRAF3	TRAF3	TRAF3	TRAF3	KNOWN	NO		YES	Kichaev G_2018, Johansson Å_2019, Grosche S_2021	NO			YES	TRAF3	1.45343e-10	YES	Ferreira MA_2017, Ferreira MAR_2020	TRAF3, RCOR1	YES	Han Y_2020, Johansson Ö_2019, Ferreira MAR_2019	RCOR1
85	MULTI	15	40929289	41712118	15:41490486:A:C	rs12440045	15q15.1	4.05e-11	0.050512	0.007645	0.606729	MULTI, EUR	NUSAP1	ITPKA		ITPKA, CHAC1	KNOWN	NO		YES	Kichaev G_2018, Johansson Å_2019	NO			NO			YES	Ferreira MA_2017, Zhu Z_2018	ITPKA, RTF1, EXD1	YES	Zhu Z_2019, Zhu Z_2018, Han Y_2020, Johansson Ö_2019, Ferreira MAR_2019, Ferreira MAR_	EXD1
86	MULTI	15	60735677	60843110	15:60751179:G:A	rs8025324	15q22.2	1.87e-11	-0.063072	0.009384	0.171647	MULTI	RORA	RORA	RORA		KNOWN	NO		YES	Kichaev G_2018, Johansson Å_2019	NO			NO			YES	Ferreira MA_2017, Ferreira MAR_2020	RORA	YES	Zhu Z_2019, Ferreira MAR_2019, Ishigaki K_2020, Daya M_2019, Pickrell JK_2016, Shrine N_2018, Johansson Ö_2019, Jia G_2022, Demenais F_2017, Pividori M_2019, Moffatt MF_2010, Han Y_2020, Valette K_2021, Sakaue S_2021, Olafsdottir TA_2020, Sarnowski C_, Ferreira MAR_	RORA
87	MULTI	16	10936884	11405889	16:11129597:C:G	rs11645657	16p13.13	1.67e-32	-0.08438	0.007104	0.467669	MULTI, EUR	CLEC16A	SOCS1	CLEC16A, RMI2, SOCS1	CLEC16A, TNP2, DEXI	KNOWN	NO		YES	Kichaev G_2018, Johansson Å_2019, Grosche S_2021	YES	CLEC16A	1.29e-22	YES	RMI2	5.80255e-40	YES	Hinds DA_2013, Pickrell JK_2016, Ferreira MA_2017, Zhu Z_2018, Ferreira MAR_2020	CLEC16A, HNRNPCP4, RMI2	YES	Zhu Z_2019, Demenais F_2017, Almoguera B_2016, Ferreira MAR_2019, Sakaue S_2021, Han Y_2020, Valette K_2021, Olafsdottir TA_2020, Jia G_2022, Ferreira MAR_, Pividori M_2019, Johansson Ö_2019, Zhu Z_2018, Ferreira MA_2013, Pickrell JK_2016, Shrine N_2018	CIITA
88	MULTI	16	27190381	27365466	16:27242810:C:T	rs4499236	16p12.1	4.87e-09	0.04289	0.007324	0.632572	MULTI	NSMCE1	NSMCE1	NSMCE1		KNOWN	NO		YES	Kichaev G_2018, Johansson Å_2019	NO			NO			YES	Hinds DA_2013, Ferreira MA_2018	IL21R, IL4R, NSMCE1	YES	Olafsdottir TA_2020, Zhu Z_2019, Ferreira MAR_2019, Pividori M_2019, Johansson Ö_2019, Valette K_2021, Jia G_2022, Ferreira MAR_, Sakaue S_2021, Ishigaki K_2020, Han Y_2020, Sarnowski C_	NSMCE1
89	MULTI	17	40030767	41061045	17:40608272:T:A	rs112401631	17q21.2	3.28e-18	0.327627	0.037625	0.015598	MULTI, EUR	CCR7	SMARCE1			KNOWN	NO		YES	Kichaev G_2018, Johansson Å_2019, Grosche S_2021	YES	SMARCE1, CCR7	2.72e-10	YES	CCR7	1.36863e-14	YES	Ferreira MA_2017, Zhu Z_2018 Ferreira MAR_2020	SMARCE1, CCR7	YES	Zhu Z_2019, Ferreira MAR_2019, Pividori M_2019, Johansson Ö_2019, Olafsdottir TA_2020, Zhu Z_2018	MSL1,NR1D1
90	MULTI	17	41804344	42878528	17:42376113:T:G	rs12951971	17q21.2	8.68e-12	0.089364	0.01308	0.066954	MULTI, EUR	RAB5C	STAT3	STAT5B, STAT5A, STAT3	STAT5B, PTRF, STAT5A, CNTNAP1	KNOWN	NO		YES	Kichaev G_2018, Johansson Å_2019	YES	STAT3, STAT5	1.35e-12	YES	STAT3	1.96265e-11	YES	Ferreira MA_2017	STAT5B	YES	Pividori M_2019, Valette K_2021, Han Y_2020, Johansson Ö_2019, Sakaue S_2021, Zhu Z_2019	STAT5B
91	MULTI	17	44981393	45591047	17:45325639:T:C	rs4792814	17q21.31	4.47e-09	0.044166	0.007523	0.573342	MULTI, EUR	MAP3K14	SPATA32	MAP3K14		KNOWN	NO		YES	Kichaev G_2018, Johansson Å_2019, Grosche S_2021	NO			YES	DCAKD	1.25883e-07	YES	Ferreira MA_2017	RNA5SP443, ARHGAP27	YES	Adewuyi EO_2022, Zhu Z_2019, Johansson Ö_2019, Han Y_2020, Valette K_2021, Olafsdottir TA_2020, Jia G_2022, Ferreira MAR_2019, Ferreira MAR_	EFTUD2
92	MULTI	17	49139977	49471065	17:49363104:A:G	rs16948048	17q21.33	1.02e-21	0.070435	0.007351	0.327451	MULTI, EUR	GNGT2	ZNF652		ZNF652	KNOWN	NO		YES	Kichaev G_2018, Johansson Å_2019, Grosche S_2021	YES	ZNF652	1.41e-23	YES	GNGT2	2.34793e-18	YES	Pickrell JK_2016, Ferreira MA_2017	FLJ40194, ZNF652	YES	Valette K_2021, Shrine N_2018, Zhu Z_2019, Jia G_2022, Ferreira MAR_2019, Johansson Ö_2019, Han Y_2020, Olafsdottir TA_2020, Pividori M_2019, Sakaue S_2021, Demenais F_2017, John C_2022	ZNF652,ZNF652-AS1
93	MULTI	17	78359139	78448222	17:78372835:G:C	rs68154225	17q25.3	3.62e-08	-0.089769	0.016284	0.050181	MULTI	SOCS3	PGS1			NOVEL	NO		NO		NO			NO			NO			YES	Han Y_2020, Zhu Z_2019	LINC01993,SOCS3
94	EUR	18	58540008	58655117	18:58572798:C:T	rs11152086	18q21.31	4.02e-09	0.055268	0.009387	0.229365	EUR	ALPK2	ALPK2		ALPK2	NOVEL	NO		NO		NO			NO			NO			YES	Yucesoy B_2015	NEDD4L
95	MULTI	19	903474	958700	19:927357:T:TA	rs55874507	19p13.3	4.06e-09	0.057122	0.009704	0.735189	MULTI, EUR	KISS1R	ARID3A		ARID3A	KNOWN	NO		NO		YES	ARID3A	1.93e-08	NO			NO			YES	Zhu Z_2019, Ferreira MAR_2019, Han Y_2020, Pividori M_2019	SBNO2
96	MULTI	19	8666046	8731673	19:8677438:C:T	rs2918299	19p13.2	8.98e-23	0.09045	0.009202	0.176925	MULTI, EUR	ACTL9	ACTL9			KNOWN	NO		YES	Grosche S_2021	YES	ACTL9	1.01e-25	YES	CERS4	5.79185e-23	YES	Ferreira MAR_2020	NFILZ	YES	Ferreira MAR_2019, Zhu Z_2019, Han Y_2020, Sakaue S_2021	NFILZ
97	MULTI	19	33226147	33281214	19:33235671:G:A	rs118013485	19q13.11	2.78e-09	-0.086497	0.014541	0.062419	MULTI, EUR	CEBPG	SLC7A10			KNOWN	NO		YES	Kichaev G_2018, Johansson Å_2019	NO			NO			YES	Ferreira MA_2017, Zhu Z_2018	CEBPA, SLC7A10	YES	Pividori M_2019, Zhu Z_2018, Zhu Z_2019, Han Y_2020, Ferreira MAR_2019, Sakaue S_2021, Johansson Ö_2019, Valette K_2021, Olafsdottir TA_2020, Jia G_2022	SLC7A10,CEBPA
98	MULTI	20	53950189	54087745	20:54015280:C:G	rs208643	20q13.2	4.74e-08	-0.039246	0.007181	0.502342	MULTI	BCAS1	BCAS1			KNOWN	NO		YES	Kichaev G_2018, Johansson Å_2019, Grosche S_2021	YES	CYP24A1	4.18e-10	YES		4.0544e-10	YES	Ferreira MA_2017, Zhu Z_2018	ZNF217	YES	Zhu Z_2018, Zhu Z_2019, Ferreira MAR_2019, Han Y_2020	ZNF217,Y_RNA
99	MULTI	20	54139538	54202641	20:54181042:T:C	rs2426500	20q13.2	1.46e-11	-0.073214	0.010835	0.173976	MULTI, EUR	CYP24A1	CYP24A1			KNOWN	NO		YES	Kichaev G_2018, Grosche S_2021	YES	CYP24A1	4.18e-10	YES		4.0544e-10	NO			NO
100	MULTI	20	63339060	64230668	20:63704906:C:T	rs6062497	20q13.33	3.38e-39	0.102364	0.007811	0.623245	MULTI, EUR, ASN	RTEL1	ARFRP1	GMEB2, ARFRP1	ZBTB46, SLC2A4RG, STMN3, TNFRSF6B, RTEL1, ZGPAT, UCKL1, HELZ2, ARFRP1, LIME1, OPRL1, LKAAEAR1, GMEB2	KNOWN	NO		YES	Kichaev G_2018, Johansson Å_2019, Grosche S_2021	YES	RTEL1	5.91e-27	YES	RTEL1	4.38296e-32	YES	Ferreira MA_2017, Zhu Z_2018	RTEL1, RTEL1-TNFRSF6B	YES	Ferreira MAR_2019, Zhu Z_2018, Johansson Ö_2019, Han Y_2020, Pividori M_2019, Sakaue S_2021, Zhu Z_2019	RTEL1-TNFRSF6B,RTEL1
101	MULTI	22	36852407	36928946	22:36915177:C:T	rs1807544	22q12.3	4.85e-17	0.061238	0.007293	0.553703	MULTI, EUR	CSF2RB	CSF2RB	NCF4, CSF2RB	CSF2RB	KNOWN	NO		YES	Johansson Å_2019, Grosche S_2021	YES	CSF2RB	1.06e-11	YES	CSF2RB	1.63737e-11	YES	Ferreira MA_2018	NCF4-AS1, NCF4, CSF2RB	YES	Han Y_2020, Moffatt MF_2010	NCF4,NCF4-AS1

### Sheet: SupplTable4
Supplemental Table 4. Fine-mapping identifies coding variants predicted to impact gene function.
Meta	# FM loci	# pass filter CS	# pass filter CS variants	#pass filter CS coding variants	#pass filter CS coding variants Genes	#CS variants PIP >0.9	#CS coding variants PIP >0.9	#CS coding variants PIP >0.9 Genes
EUR	75	298	844	9	FLG, ACOXL, FAM105A, C7orf72, SIK3, TESPA1	240	2	FLG, TESPA1
ASN	11	74	101	4	NLRP10, TNFRSF6B, RTEL1	60	1	NLRP10
Total		372	945	13	9	300	3
Fine-mapped CS coding variants with posterior probability > 0.9												VEP			gnomad v4.0.0 allele frequency
AD GWAS meta locus	Fine-mapped GWAS	SNP	cs	cs_size	CHR	BP	A1	A2	FRQ	PostProb	Low.purity	Consequence	IMPACT	SYMBOL	AF	AFR_AFAM_AF	AMR_Admix_AF	EAS_AF	SAS_AF	EUR_AF	EUR_Finnish_AF	Enrichment
8	EUR	rs558269137	L1	1	1	152285076	C	CACTG	0.022348	1	FALSE	frameshift_variant	HIGH	FLG	0.01897	0.003579	0.002317	4.462e-05	0.00782	0.0233	0.01433
76	EUR	rs183884396	L1	1	12	54963054	A	G	0.004163	0.988016	FALSE	missense_variant	MODERATE	TESPA1	0.0006574	5.331e-05	1.666e-05	0	6.589e-05	0.0004823	0.00714
64	ASN	rs59039403	L1	1	11	7982432	A	G	0.128362	1	FALSE	missense_variant	MODERATE	NLRP10	0.006096	0.03794	0.006348	0.124	0.001592	0.0002339	1.562e-05

### Sheet: SupplTable5
Supplemental Table 5. Coding variants in LD with the lead SNPs from multi-ancestry, EUR and ASN meta-analyses predicted to impact gene function.
		ANNOVAR			VEP
GWAS	rsID	symbol	annot	exonic_func	Consequence	IMPACT	SYMBOL	Protein position	Amino acids	Codons	SIFT	Polyphen
multi+ EUR	rs34834099	CGN	exonic	nonsynonymous SNV	missense_variant	MODERATE	CGN	717	R/W	Cgg/Tgg	deleterious(0.02)	probably_damaging(0.971)
EUR	rs6587625	THEM5	exonic	nonsynonymous SNV	missense_variant	MODERATE	THEM5	197	D/V	gAc/gTc	deleterious(0.01)	benign(0.009)
multi+ EUR	rs11803731	TCHH	exonic	nonsynonymous SNV	missense_variant	MODERATE	TCHH	790	L/V	Ttg/Gtg	deleterious_low_confidence(0.01)	unknown(0)
multi+ EUR	rs6666097	HRNR	exonic	nonsynonymous SNV	missense_variant	MODERATE	HRNR	427	G/V	gGc/gTc	deleterious(0.01)	unknown(0)
ASN	rs114892044	FLG	exonic	nonsynonymous SNV	missense_variant	MODERATE	FLG	3522	G/C	Ggc/Tgc	deleterious(0.01)	probably_damaging(1)
multi+ EUR	rs138726443	FLG	exonic	stopgain	stop_gained	HIGH	FLG	2447	R/*	Cga/Tga	-	-
multi+ EUR	rs558269137	FLG	exonic	frameshift substitution	frameshift_variant	HIGH	FLG	760-761	QS/X	CAGTca/ca	-	-
multi+ EUR	rs61816761	FLG	exonic	stopgain	stop_gained	HIGH	FLG	501	R/*	Cga/Tga	-	-
multi+ EUR	rs41268500	LCE1D	exonic	stoploss	stop_lost	HIGH	LCE1D	115	*/G	Tga/Gga	-	-
multi+ EUR	rs10192157	IL1RL1	exonic	nonsynonymous SNV	missense_variant	MODERATE	IL1RL1	549	T/I	aCt/aTt	deleterious(0.03)	benign(0.011)
multi+ EUR	rs10206753	IL1RL1	exonic	nonsynonymous SNV	missense_variant	MODERATE	IL1RL1	551	L/S	tTg/tCg	tolerated(0.08)	possibly_damaging(0.524)
multi+ EUR	rs7420371	CXXC11	exonic	nonsynonymous SNV	missense_variant	MODERATE	RTP5	101	G/E	gGg/gAg	deleterious(0.01)	probably_damaging(0.985)
multi+ EUR	rs6897932	IL7R	exonic	nonsynonymous SNV	missense_variant	MODERATE	IL7R	244	T/N	aCc/aAc	deleterious(0.01)	benign(0.265)
multi+ EUR	rs272893	SLC22A4	exonic	nonsynonymous SNV	missense_variant	MODERATE	SLC22A4	306	I/T	aTa/aCa	deleterious(0.04)	benign(0.013)
EUR	rs1456908	C7orf72	exonic	nonsynonymous SNV	missense_variant	MODERATE	SPATA48	358	T/I	aCa/aTa	deleterious(0)	possibly_damaging(0.752)
multi+ EUR	rs12146493	AP5B1	exonic	nonsynonymous SNV	missense_variant	MODERATE	AP5B1	211	L/F	Ctc/Ttc	deleterious(0.01)	probably_damaging(0.998)
multi+ EUR	rs12362011	AP5B1	exonic	nonsynonymous SNV	missense_variant	MODERATE	AP5B1	170	G/V	gGg/gTg	deleterious(0.03)	probably_damaging(0.983)
multi+ EUR	rs12225230	SIK3	exonic	nonsynonymous SNV	missense_variant	MODERATE	SIK3	1184	P/L	cCt/cTt	deleterious_low_confidence(0)	benign(0.006)
multi+ EUR	rs183884396	TESPA1	exonic	nonsynonymous SNV	missense_variant	MODERATE	TESPA1	282	R/C	Cgc/Tgc	deleterious(0)	probably_damaging(0.996)
multi+ EUR	rs148781286	CD63	exonic	nonsynonymous SNV	missense_variant	MODERATE	CD63	88	I/M	atC/atG	deleterious(0)	possibly_damaging(0.663)
multi+ EUR	rs11640138	TNP2	exonic	nonsynonymous SNV	missense_variant	MODERATE	TNP2	131	R/W	Cgg/Tgg	tolerated(0.06)	probably_damaging(0.965)
multi+ EUR	rs3810481	HELZ2	exonic	nonsynonymous SNV	missense_variant	MODERATE	HELZ2	2170	T/M	aCg/aTg	tolerated(0.05)	probably_damaging(0.998)
multi+ EUR	rs3827022	HELZ2	exonic	nonsynonymous SNV	missense_variant	MODERATE	HELZ2	1652	R/P	cGg/cCg	deleterious(0.02)	benign(0.01)
multi+ EUR	rs3810487	HELZ2	exonic	nonsynonymous SNV	missense_variant	MODERATE	HELZ2	1381	R/M	aGg/aTg	deleterious(0)	possibly_damaging(0.82)
multi+ EUR	rs6090457	HELZ2	exonic	nonsynonymous SNV	stop_gained	HIGH	HELZ2	338	S/*	tCa/tGa	-	-
multi+EUR+ASN	rs2257440	RTEL1	exonic	nonsynonymous SNV	stop_gained	HIGH	TNFRSF6B	49	C/*	tgC/tgA	-	-
multi+EUR+ASN	rs8957	SLC2A4RG	exonic	nonsynonymous SNV	missense_variant	MODERATE	SLC2A4RG	233	E/D	gaG/gaT	tolerated(0.66)	probably_damaging(0.972)

### Sheet: SupplTable6
Supplementary Table 6. QTL catalog metadata. Metadata of QTL maps employed in QTL-GWAS colocalization. (A) Source, (B) QTL map Id, (C-D) QTL type and molecular phenotype, (E) QTL mapping sample size, (F) resolution: cell/tissue, (G) ancestry, (H) Profiling technology, (I) UBERON|CL|EFO id, (J) Biotype, i.e. cell/tissue source, (K-M) Biotype Tier, (N) Stimulus corresponding to (J), (O) corresponding publication PMID.
Source	QTL_map_Id	QTL_type	Molecular_Phenotype	Sample_Size	Tissue|Cell_type	Ancestry	Technology	CL|UBERON|EFO	Tissue|Cell_Tier1	Tissue|Cell_Tier2	Tissue|Cell_Tier3	Predominant_Cell	Stimulus	PMID/doi
eQTL_Catalogue	Alasoo_2018_ge_macrophage_IFNg	cis-eQTL	gene	84	cell	EUR	bulk-RNASeq	CL_0000235	macrophage	blood	myeloid	immune	IFNg	29379200
eQTL_Catalogue	Alasoo_2018_ge_macrophage_IFNg+Salmonella	cis-eQTL	gene	84	cell	EUR	bulk-RNASeq	CL_0000235	macrophage	blood	myeloid	immune	IFNg	29379200
eQTL_Catalogue	Alasoo_2018_ge_macrophage_naive	cis-eQTL	gene	84	cell	EUR	bulk-RNASeq	CL_0000235	macrophage	blood	myeloid	immune	naive	29379200
eQTL_Catalogue	Alasoo_2018_ge_macrophage_Salmonella	cis-eQTL	gene	84	cell	EUR	bulk-RNASeq	CL_0000235	macrophage	blood	myeloid	immune	Salmonella	29379200
eQTL_Catalogue	Bossini-Castillo_2019_ge_Treg_naive	cis-eQTL	gene	119	cell	EUR	bulk-RNASeq	CL_0002677	Treg memory	blood	lymphoid	immune	naive	35591976
eQTL_Catalogue	Braineac2_ge_putamen	cis-eQTL	gene	102	tissue	EUR	bulk-RNASeq	UBERON_0001874	brain (putamen)	brain	heterogeneous	neural	naive	32098967
eQTL_Catalogue	Braineac2_ge_substantia_nigra	cis-eQTL	gene	65	tissue	EUR	bulk-RNASeq	UBERON_0002038	brain (substantia nigra)	brain	heterogeneous	neural	naive	32098967
eQTL_Catalogue	BrainSeq_ge_brain	cis-eQTL	gene	479	tissue	EUR	bulk-RNASeq	UBERON_0009834	brain (DLPFC)	brain	heterogeneous	neural	naive	30050107
eQTL_Catalogue	CAP_ge_LCL_naive	cis-eQTL	gene	148	cell	EUR	bulk-RNASeq	EFO_0005292	LCL	blood	LCL	immune	naive	32787775
eQTL_Catalogue	CAP_ge_LCL_statin	cis-eQTL	gene	148	cell	EUR	bulk-RNASeq	EFO_0005292	LCL	blood	LCL	immune	statin	32787775
ImmuNexUT	CD16p_Mono	cis-eQTL	gene	411	cell	EAS	bulk-RNASeq	CL_0000576	CD16p_Mono	myeloid	monocyte	immune	naive	33930287
ImmuNexUT	CL_Mono	cis-eQTL	gene	410	cell	EAS	bulk-RNASeq	CL_0000576	CL_Mono	myeloid	monocyte	immune	naive	33930287
ImmuNexUT	CM_CD8	cis-eQTL	gene	243	cell	EAS	bulk-RNASeq	CL_0000084	CM_CD8	lymphoid	T-cell	immune	naive	33930287
eQTL_Catalogue	CommonMind_ge_DLPFC_naive	cis-eQTL	gene	586	tissue	EUR	bulk-RNASeq	UBERON_0009834	brain (DLPFC)	blood	heterogeneous	neural	naive	31551426
ImmuNexUT	DN_B	cis-eQTL	gene	402	cell	EAS	bulk-RNASeq	CL_0000236	DN_B	lymphoid	B-cell	immune	naive	33930287
ImmuNexUT	EM_CD8	cis-eQTL	gene	266	cell	EAS	bulk-RNASeq	CL_0000084	EM_CD8	lymphoid	T-cell	immune	naive	33930287
eQTLGen	eQTLGen	cis-eQTL	gene	31684	tissue	EUR	bulk-RNASeq	UBERON_0000178	PBMC	blood	heterogeneous	immune	naive	34475573
ImmuNexUT	Fr_II_eTreg	cis-eQTL	gene	398	cell	EAS	bulk-RNASeq	CL_0000084	Fr_II_eTreg	lymphoid	T-cell	immune	naive	33930287
ImmuNexUT	Fr_III_T	cis-eQTL	gene	260	cell	EAS	bulk-RNASeq	CL_0000084	Fr_III_T	lymphoid	T-cell	immune	naive	33930287
ImmuNexUT	Fr_I_nTreg	cis-eQTL	gene	245	cell	EAS	bulk-RNASeq	CL_0000084	Fr_I_nTreg	lymphoid	T-cell	immune	naive	33930287
eQTL_Catalogue	FUSION_ge_adipose_naive	cis-eQTL	gene	271	tissue	EUR	bulk-RNASeq	UBERON_0001013	adipose (subcutaneous)	adipose	heterogeneous	connective	naive	31076557
eQTL_Catalogue	FUSION_ge_muscle_naive	cis-eQTL	gene	288	tissue	EUR	bulk-RNASeq	UBERON_0001134	muscle (skeletal)	muscle	heterogeneous	stromal	naive	31076557
eQTL_Catalogue	GENCORD_ge_fibroblast	cis-eQTL	gene	186	cell	EUR	bulk-RNASeq	CL_0000057	fibroblast	muscle	fibroblast	stromal	naive	23755361
eQTL_Catalogue	GENCORD_ge_LCL	cis-eQTL	gene	190	cell	EUR	bulk-RNASeq	EFO_0005292	LCL	blood	LCL	immune	naive	23755361
eQTL_Catalogue	GENCORD_ge_T-cell	cis-eQTL	gene	184	cell	EUR	bulk-RNASeq	CL_0000084	T cell	blood	T-cell	immune	naive	23755361
eQTL_Catalogue	GEUVADIS_ge_LCL	cis-eQTL	gene	445	cell	EUR	bulk-RNASeq	EFO_0005292	LCL	blood	LCL	immune	naive	24037378
eQTL_Catalogue	GTEx_ge_adipose_subcutaneous	cis-eQTL	gene	581	tissue	EUR	bulk-RNASeq	UBERON_0001013	adipose (subcutaneous)	adipose	heterogeneous	connective	naive	32913098
eQTL_Catalogue	GTEx_ge_adipose_visceral	cis-eQTL	gene	469	tissue	EUR	bulk-RNASeq	UBERON_0010414	adipose (visceral)	adipose	heterogeneous	connective	naive	32913098
eQTL_Catalogue	GTEx_ge_adrenal_gland	cis-eQTL	gene	233	tissue	EUR	bulk-RNASeq	UBERON_0002369	adrenal gland	brain	heterogeneous	neural	naive	32913098
eQTL_Catalogue	GTEx_ge_artery_aorta	cis-eQTL	gene	387	tissue	EUR	bulk-RNASeq	UBERON_0001496	artery (aorta)	artery	heterogeneous	stromal	naive	32913098
eQTL_Catalogue	GTEx_ge_artery_coronary	cis-eQTL	gene	213	tissue	EUR	bulk-RNASeq	UBERON_0001621	artery (coronary)	artery	heterogeneous	stromal	naive	32913098
eQTL_Catalogue	GTEx_ge_artery_tibial	cis-eQTL	gene	584	tissue	EUR	bulk-RNASeq	UBERON_0007610	artery (tibial)	artery	heterogeneous	stromal	naive	32913098
eQTL_Catalogue	GTEx_ge_blood	cis-eQTL	gene	670	tissue	EUR	bulk-RNASeq	UBERON_0000178	PBMC	blood	heterogeneous	immune	naive	32913098
eQTL_Catalogue	GTEx_ge_brain_amygdala	cis-eQTL	gene	129	tissue	EUR	bulk-RNASeq	UBERON_0001876	brain (amygdala)	brain	heterogeneous	neural	naive	32913098
eQTL_Catalogue	GTEx_ge_brain_anterior_cingulate_cortex	cis-eQTL	gene	147	tissue	EUR	bulk-RNASeq	UBERON_0009835	brain (anterior cingulate cortex)	brain	heterogeneous	neural	naive	32913098
eQTL_Catalogue	GTEx_ge_brain_caudate	cis-eQTL	gene	194	tissue	EUR	bulk-RNASeq	UBERON_0001873	brain (caudate)	brain	heterogeneous	neural	naive	32913098
eQTL_Catalogue	GTEx_ge_brain_cerebellar_hemisphere	cis-eQTL	gene	175	tissue	EUR	bulk-RNASeq	UBERON_0002037	brain (cerebellum)	brain	heterogeneous	neural	naive	32913098
eQTL_Catalogue	GTEx_ge_brain_cerebellum	cis-eQTL	gene	209	tissue	EUR	bulk-RNASeq	UBERON_0002037	brain (cerebellum)	brain	heterogeneous	neural	naive	32913098
eQTL_Catalogue	GTEx_ge_brain_cortex	cis-eQTL	gene	205	tissue	EUR	bulk-RNASeq	UBERON_0001870	brain (cortex)	brain	heterogeneous	neural	naive	32913098
eQTL_Catalogue	GTEx_ge_brain_frontal_cortex	cis-eQTL	gene	175	tissue	EUR	bulk-RNASeq	UBERON_0009834	brain (DLPFC)	brain	heterogeneous	neural	naive	32913098
eQTL_Catalogue	GTEx_ge_brain_hippocampus	cis-eQTL	gene	165	tissue	EUR	bulk-RNASeq	UBERON_0001954	brain (hippocampus)	brain	heterogeneous	neural	naive	32913098
eQTL_Catalogue	GTEx_ge_brain_hypothalamus	cis-eQTL	gene	170	tissue	EUR	bulk-RNASeq	UBERON_0001898	brain (hypothalamus)	brain	heterogeneous	neural	naive	32913098
eQTL_Catalogue	GTEx_ge_brain_nucleus_accumbens	cis-eQTL	gene	202	tissue	EUR	bulk-RNASeq	UBERON_0001882	brain (nucleus accumbens)	brain	heterogeneous	neural	naive	32913098
eQTL_Catalogue	GTEx_ge_brain_putamen	cis-eQTL	gene	170	tissue	EUR	bulk-RNASeq	UBERON_0001874	brain (putamen)	brain	heterogeneous	neural	naive	32913098
eQTL_Catalogue	GTEx_ge_brain_spinal_cord	cis-eQTL	gene	126	tissue	EUR	bulk-RNASeq	UBERON_0006469	brain (spinal cord)	brain	heterogeneous	neural	naive	32913098
eQTL_Catalogue	GTEx_ge_brain_substantia_nigra	cis-eQTL	gene	114	tissue	EUR	bulk-RNASeq	UBERON_0002038	brain (substantia nigra)	brain	heterogeneous	neural	naive	32913098
eQTL_Catalogue	GTEx_ge_breast	cis-eQTL	gene	394	tissue	EUR	bulk-RNASeq	UBERON_0008367	breast (mammary)	breast	heterogeneous	epithelial	naive	32913098
eQTL_Catalogue	GTEx_ge_colon_sigmoid	cis-eQTL	gene	318	tissue	EUR	bulk-RNASeq	UBERON_0001159	sigmoid colon	colon	heterogeneous	stromal	naive	32913098
eQTL_Catalogue	GTEx_ge_colon_transverse	cis-eQTL	gene	368	tissue	EUR	bulk-RNASeq	UBERON_0001157	transverse colon	colon	heterogeneous	epithelial	naive	32913098
eQTL_Catalogue	GTEx_ge_esophagus_gej	cis-eQTL	gene	330	tissue	EUR	bulk-RNASeq	UBERON_0004550	esophagus (gej)	esophagus	heterogeneous	epithelial	naive	32913098
eQTL_Catalogue	GTEx_ge_esophagus_mucosa	cis-eQTL	gene	493	tissue	EUR	bulk-RNASeq	UBERON_0006920	esophagus (mucosa)	esophagus	heterogeneous	epithelial	naive	32913098
eQTL_Catalogue	GTEx_ge_esophagus_muscularis	cis-eQTL	gene	461	tissue	EUR	bulk-RNASeq	UBERON_0004648	esophagus (muscularis)	esophagus	heterogeneous	stromal	naive	32913098
eQTL_Catalogue	GTEx_ge_fibroblast	cis-eQTL	gene	483	cell	EUR	bulk-RNASeq	CL_0000057	fibroblast	muscle	fibroblast	stromal	naive	32913098
eQTL_Catalogue	GTEx_ge_heart_atrial_appendage	cis-eQTL	gene	372	tissue	EUR	bulk-RNASeq	UBERON_0006631	heart (atrial appendage)	heart	heterogeneous	stromal	naive	32913098
eQTL_Catalogue	GTEx_ge_heart_left_ventricle	cis-eQTL	gene	382	tissue	EUR	bulk-RNASeq	UBERON_0006566	heart (left ventricle)	heart	heterogeneous	stromal	naive	32913098
eQTL_Catalogue	GTEx_ge_kidney_cortex	cis-eQTL	gene	73	tissue	EUR	bulk-RNASeq	UBERON_0001225	kidney (cortex)	kidney	heterogeneous	epithelial	naive	32913098
eQTL_Catalogue	GTEx_ge_LCL	cis-eQTL	gene	147	cell	EUR	bulk-RNASeq	EFO_0005292	LCL	blood	LCL	immune	naive	32913098
eQTL_Catalogue	GTEx_ge_liver	cis-eQTL	gene	208	tissue	EUR	bulk-RNASeq	UBERON_0001114	liver	liver	heterogeneous	epithelial	naive	32913098
eQTL_Catalogue	GTEx_ge_lung	cis-eQTL	gene	510	tissue	EUR	bulk-RNASeq	UBERON_0008952	lung	lung	heterogeneous	epithelial	naive	32913098
eQTL_Catalogue	GTEx_ge_minor_salivary_gland	cis-eQTL	gene	144	tissue	EUR	bulk-RNASeq	UBERON_0006330	minor salivary gland	salivary gland	heterogeneous	epithelial	naive	32913098
eQTL_Catalogue	GTEx_ge_muscle	cis-eQTL	gene	702	tissue	EUR	bulk-RNASeq	UBERON_0001134	muscle (skeletal)	muscle	heterogeneous	stromal	naive	32913098
eQTL_Catalogue	GTEx_ge_nerve_tibial	cis-eQTL	gene	532	tissue	EUR	bulk-RNASeq	UBERON_0001323	tibial nerve	nerve	heterogeneous	neural	naive	32913098
eQTL_Catalogue	GTEx_ge_ovary	cis-eQTL	gene	167	tissue	EUR	bulk-RNASeq	UBERON_0000992	ovary	ovary	heterogeneous	stromal	naive	32913098
eQTL_Catalogue	GTEx_ge_pancreas	cis-eQTL	gene	305	tissue	EUR	bulk-RNASeq	UBERON_0001150	pancreas	pancreas	heterogeneous	epithelial	naive	32913098
eQTL_Catalogue	GTEx_ge_pituitary	cis-eQTL	gene	237	tissue	EUR	bulk-RNASeq	UBERON_0000007	pituitary	brain	heterogeneous	neural	naive	32913098
eQTL_Catalogue	GTEx_ge_prostate	cis-eQTL	gene	218	tissue	EUR	bulk-RNASeq	UBERON_0002367	prostate	prostate	heterogeneous	epithelial	naive	32913098
eQTL_Catalogue	GTEx_ge_skin_not_sun_exposed	cis-eQTL	gene	517	tissue	EUR	bulk-RNASeq	UBERON_0036149	skin (suprapubic)	skin	heterogeneous	epithelial	naive	32913098
eQTL_Catalogue	GTEx_ge_skin_sun_exposed	cis-eQTL	gene	602	tissue	EUR	bulk-RNASeq	UBERON_0002097	skin (sun exposed)	skin	heterogeneous	epithelial	naive	32913098
eQTL_Catalogue	GTEx_ge_small_intestine	cis-eQTL	gene	174	tissue	EUR	bulk-RNASeq	UBERON_0001211	small intestine	intestine	heterogeneous	epithelial	naive	32913098
eQTL_Catalogue	GTEx_ge_spleen	cis-eQTL	gene	227	tissue	EUR	bulk-RNASeq	UBERON_0002106	spleen	spleen	heterogeneous	epithelial	naive	32913098
eQTL_Catalogue	GTEx_ge_stomach	cis-eQTL	gene	324	tissue	EUR	bulk-RNASeq	UBERON_0000945	stomach	stomach	heterogeneous	epithelial	naive	32913098
eQTL_Catalogue	GTEx_ge_testis	cis-eQTL	gene	322	tissue	EUR	bulk-RNASeq	UBERON_0000473	testis	testis	heterogeneous	germinal	naive	32913098
eQTL_Catalogue	GTEx_ge_thyroid	cis-eQTL	gene	574	tissue	EUR	bulk-RNASeq	UBERON_0002046	thyroid	thyroid	heterogeneous	epithelial	naive	32913098
eQTL_Catalogue	GTEx_ge_uterus	cis-eQTL	gene	129	tissue	EUR	bulk-RNASeq	UBERON_0000995	uterus	uterus	heterogeneous	epithelial	naive	32913098
eQTL_Catalogue	GTEx_ge_vagina	cis-eQTL	gene	141	tissue	EUR	bulk-RNASeq	UBERON_0000996	vagina	vagina	heterogeneous	epithelial	naive	32913098
eQTL_Catalogue	HipSci_ge_iPSC	cis-eQTL	gene	322	cell	EUR	bulk-RNASeq	EFO_0004905	iPSC	iPSC	PSC	PSC	naive	28489815
i2QTL	i2QTL	cis-eQTL	gene	1367	cell	EUR	bulk-RNASeq	EFO_0004905	iPSC	iPSC	PSC	PSC	naive	33664507
ImmuNexUT	Int_Mono	cis-eQTL	gene	259	cell	EAS	bulk-RNASeq	CL_0000576	Int_Mono	myeloid	monocyte	immune	naive	33930287
eQTL_Catalogue	iPSCORE_ge_iPSC	cis-eQTL	gene	101	cell	EUR	bulk-RNASeq	EFO_0004905	iPSC	iPSC	PSC	PSC	naive	28410642
ImmuNexUT	LDG	cis-eQTL	gene	168	cell	EAS	bulk-RNASeq	CL_0000775	LDG	myeloid	neutrophil	immune	naive	33930287
eQTL_Catalogue	Lepik_2017_ge_blood	cis-eQTL	gene	471	tissue	EUR	bulk-RNASeq	UBERON_0000178	PBMC	blood	heterogeneous	immune	naive	28922377
ImmuNexUT	mDC	cis-eQTL	gene	409	cell	EAS	bulk-RNASeq	CL_0000451	mDC	myeloid	DC	immune	naive	33930287
ImmuNexUT	Mem_CD4	cis-eQTL	gene	412	cell	EAS	bulk-RNASeq	CL_0000084	Mem_CD4	lymphoid	T-cell	immune	naive	33930287
ImmuNexUT	Mem_CD8	cis-eQTL	gene	413	cell	EAS	bulk-RNASeq	CL_0000084	Mem_CD8	lymphoid	T-cell	immune	naive	33930287
ImmuNexUT	Naive_B	cis-eQTL	gene	406	cell	EAS	bulk-RNASeq	CL_0000236	Naive_B	lymphoid	B-cell	immune	naive	33930287
ImmuNexUT	Naive_CD4	cis-eQTL	gene	410	cell	EAS	bulk-RNASeq	CL_0000084	Naive_CD4	lymphoid	T-cell	immune	naive	33930287
ImmuNexUT	Naive_CD8	cis-eQTL	gene	413	cell	EAS	bulk-RNASeq	CL_0000084	Naive_CD8	lymphoid	T-cell	immune	naive	33930287
ImmuNexUT	NC_Mono	cis-eQTL	gene	260	cell	EAS	bulk-RNASeq	CL_0000576	NC_Mono	myeloid	monocyte	immune	naive	33930287
eQTL_Catalogue	Nedelec_2016_ge_macrophage_Listeria	cis-eQTL	gene	163	cell	EUR	bulk-RNASeq	CL_0000235	macrophage	blood	macrophage	immune	Listeria_5h	27768889
eQTL_Catalogue	Nedelec_2016_ge_macrophage_naive	cis-eQTL	gene	163	cell	EUR	bulk-RNASeq	CL_0000235	macrophage	blood	macrophage	immune	naive	27768889
eQTL_Catalogue	Nedelec_2016_ge_macrophage_Salmonella	cis-eQTL	gene	167	cell	EUR	bulk-RNASeq	CL_0000235	macrophage	blood	macrophage	immune	Salmonella_5h	27768889
ImmuNexUT	Neu	cis-eQTL	gene	406	cell	EAS	bulk-RNASeq	CL_0000775	Neu	myeloid	neutrophil	immune	naive	33930287
ImmuNexUT	NK	cis-eQTL	gene	969	cell	EAS	bulk-RNASeq	CL_0000623	NK	lymphoid	NK	immune	naive	33930287
OneK1K	onek1k_BIN	cis-eQTL	gene	982	cell	EUR	sc-RNASeq	CL_0000236	BIN	lymphoid	B-cell	immune	naive	x
OneK1K	onek1k_BMem	cis-eQTL	gene	982	cell	EUR	sc-RNASeq	CL_0000236	BMem	lymphoid	B-cell	immune	naive
OneK1K	onek1k_CD4ET	cis-eQTL	gene	982	cell	EUR	sc-RNASeq	CL_0000084	CD4ET	lymphoid	T-cell	immune	naive
OneK1K	onek1k_CD4NC	cis-eQTL	gene	982	cell	EUR	sc-RNASeq	CL_0000084	CD4NC	lymphoid	T-cell	immune	naive
OneK1K	onek1k_CD4SOX4	cis-eQTL	gene	857	cell	EUR	sc-RNASeq	CL_0000084	CD4SOX4	lymphoid	T-cell	immune	naive
OneK1K	onek1k_CD8ET	cis-eQTL	gene	982	cell	EUR	sc-RNASeq	CL_0000084	CD8ET	lymphoid	T-cell	immune	naive
OneK1K	onek1k_CD8NC	cis-eQTL	gene	982	cell	EUR	sc-RNASeq	CL_0000084	CD8NC	lymphoid	T-cell	immune	naive
OneK1K	onek1k_CD8S100B	cis-eQTL	gene	981	cell	EUR	sc-RNASeq	CL_0000084	CD8S100B	lymphoid	T-cell	immune	naive
OneK1K	onek1k_DC	cis-eQTL	gene	968	cell	EUR	sc-RNASeq	CL_0000451	DC	myeloid	DC	immune	naive
OneK1K	onek1k_MonoC	cis-eQTL	gene	969	cell	EUR	sc-RNASeq	CL_0000576	MonoC	myeloid	monocyte	immune	naive
OneK1K	onek1k_MonoNC	cis-eQTL	gene	934	cell	EUR	sc-RNASeq	CL_0000576	MonoNC	myeloid	monocyte	immune	naive
OneK1K	onek1k_NK	cis-eQTL	gene	982	cell	EUR	sc-RNASeq	CL_0000623	NK	lymphoid	NK	immune	naive
OneK1K	onek1k_NKR	cis-eQTL	gene	969	cell	EUR	sc-RNASeq	CL_0000623	NKR	lymphoid	NK	immune	naive
OneK1K	onek1k_Plasma	cis-eQTL	gene	795	tissue	EUR	sc-RNASeq	UBERON_0001969	plasma	blood	heterogeneous	immune	naive
ImmuNexUT	pDC	cis-eQTL	gene	406	cell	EAS	bulk-RNASeq	CL_0000451	pDC	lymphoid	DC	immune	naive	33930287
eQTL_Catalogue	Peng_2018_ge_placenta_naive	cis-eQTL	gene	149	tissue	EUR	bulk-RNASeq	UBERON_0001987	placenta	placenta	heterogeneous	epithelial	naive	30596636
eQTL_Catalogue	PhLiPS_ge_HLC	cis-eQTL	gene	79	tissue	EUR	bulk-RNASeq	CL_0000182	hepatocyte	liver	heterogeneous	epithelial	naive	28388432
eQTL_Catalogue	PhLiPS_ge_iPSC	cis-eQTL	gene	83	cell	EUR	bulk-RNASeq	EFO_0004905	iPSC	iPSC	PSC	PSC	naive	28388432
ImmuNexUT	Plasmablast	cis-eQTL	gene	401	cell	EAS	bulk-RNASeq	CL_0000236	Plasmablast	lymphoid	B-cell	immune	naive	33930287
eQTL_Catalogue	Quach_2016_ge_monocyte_IAV	cis-eQTL	gene	198	cell	EUR	bulk-RNASeq	CL_0002057	monocyte	blood	monocyte	immune	Influenza_6h	27768888
eQTL_Catalogue	Quach_2016_ge_monocyte_LPS	cis-eQTL	gene	184	cell	EUR	bulk-RNASeq	CL_0002057	monocyte	blood	monocyte	immune	LPS_6h	27768888
eQTL_Catalogue	Quach_2016_ge_monocyte_naive	cis-eQTL	gene	200	cell	EUR	bulk-RNASeq	CL_0002057	monocyte	blood	monocyte	immune	naive	27768888
eQTL_Catalogue	Quach_2016_ge_monocyte_Pam3CSK4	cis-eQTL	gene	196	cell	EUR	bulk-RNASeq	CL_0002057	monocyte	blood	monocyte	immune	Pam3CSK4_6h	27768888
eQTL_Catalogue	Quach_2016_ge_monocyte_R848	cis-eQTL	gene	191	cell	EUR	bulk-RNASeq	CL_0002057	monocyte	blood	monocyte	immune	R848_6h	27768888
eQTL_Catalogue	ROSMAP_ge_brain_naive	cis-eQTL	gene	560	tissue	EUR	bulk-RNASeq	UBERON_0009834	brain (DLPFC)	brain	heterogeneous	neural	naive	28869584
eQTL_Catalogue	Schmiedel_2018_ge_B-cell_naive	cis-eQTL	gene	91	cell	EUR	bulk-RNASeq	CL_0000236	B cell	blood	B-cell	immune	naive	30449622
eQTL_Catalogue	Schmiedel_2018_ge_CD4_T-cell_anti-CD3-CD28	cis-eQTL	gene	89	cell	EUR	bulk-RNASeq	CL_0000624	CD4+ T cell	blood	T-cell	immune	anti-CD3-CD28_4h	30449622
eQTL_Catalogue	Schmiedel_2018_ge_CD4_T-cell_naive	cis-eQTL	gene	88	cell	EUR	bulk-RNASeq	CL_0000624	CD4+ T cell	blood	T-cell	immune	naive	30449622
eQTL_Catalogue	Schmiedel_2018_ge_CD8_T-cell_anti-CD3-CD28	cis-eQTL	gene	88	cell	EUR	bulk-RNASeq	CL_0000625	CD8+ T cell	blood	T-cell	immune	anti-CD3-CD28_4h	30449622
eQTL_Catalogue	Schmiedel_2018_ge_CD8_T-cell_naive	cis-eQTL	gene	89	cell	EUR	bulk-RNASeq	CL_0000625	CD8+ T cell	blood	T-cell	immune	naive	30449622
eQTL_Catalogue	Schmiedel_2018_ge_monocyte_CD16_naive	cis-eQTL	gene	90	cell	EUR	bulk-RNASeq	CL_0002396	CD16+ monocyte	blood	monocyte	immune	naive	30449622
eQTL_Catalogue	Schmiedel_2018_ge_monocyte_naive	cis-eQTL	gene	91	cell	EUR	bulk-RNASeq	CL_0002057	monocyte	blood	monocyte	immune	naive	30449622
eQTL_Catalogue	Schmiedel_2018_ge_NK-cell_naive	cis-eQTL	gene	90	cell	EUR	bulk-RNASeq	CL_0000623	NK	blood	NK	immune	naive	30449622
eQTL_Catalogue	Schmiedel_2018_ge_Tfh_memory	cis-eQTL	gene	89	cell	EUR	bulk-RNASeq	CL_0002038	Tfh cell	blood	T-cell	immune	naive	30449622
eQTL_Catalogue	Schmiedel_2018_ge_Th1-17_memory	cis-eQTL	gene	82	cell	EUR	bulk-RNASeq	CL_0000545	Th1 cell	blood	T-cell	immune	naive	30449622
eQTL_Catalogue	Schmiedel_2018_ge_Th17_memory	cis-eQTL	gene	88	cell	EUR	bulk-RNASeq	CL_0000899	Th17 cell	blood	T-cell	immune	naive	30449622
eQTL_Catalogue	Schmiedel_2018_ge_Th1_memory	cis-eQTL	gene	89	cell	EUR	bulk-RNASeq	CL_0000899	Th17 cell	blood	T-cell	immune	naive	30449622
eQTL_Catalogue	Schmiedel_2018_ge_Th2_memory	cis-eQTL	gene	89	cell	EUR	bulk-RNASeq	CL_0000546	Th2 cell	blood	T-cell	immune	naive	30449622
eQTL_Catalogue	Schmiedel_2018_ge_Treg_memory	cis-eQTL	gene	89	cell	EUR	bulk-RNASeq	CL_0002678	Treg naive	blood	T-cell	immune	naive	30449622
eQTL_Catalogue	Schmiedel_2018_ge_Treg_naive	cis-eQTL	gene	89	cell	EUR	bulk-RNASeq	CL_0002677	Treg memory	blood	T-cell	immune	naive	30449622
eQTL_Catalogue	Schwartzentruber_2018_ge_sensory_neuron	cis-eQTL	gene	98	cell	EUR	bulk-RNASeq	CL_0000101	sensory neuron	brain	neuron	neural	naive	29229984
ImmuNexUT	SM_B	cis-eQTL	gene	407	cell	EAS	bulk-RNASeq	CL_0000236	SM_B	lymphoid	B-cell	immune	naive	33930287
eQTL_Catalogue	Steinberg_2020_ge_high_grade_cartilage_naive	cis-eQTL	gene	69	tissue	EUR	bulk-RNASeq	UBERON_0002418	cartilage	bone	heterogeneous	connective	naive	33637762
eQTL_Catalogue	Steinberg_2020_ge_low_grade_cartilage_naive	cis-eQTL	gene	69	tissue	EUR	bulk-RNASeq	UBERON_0002418	cartilage	bone	heterogeneous	connective	naive	33637762
eQTL_Catalogue	Steinberg_2020_ge_synovium_naive	cis-eQTL	gene	72	tissue	EUR	bulk-RNASeq	UBERON_0007616	synovium	bone	heterogeneous	connective	naive	33637762
ImmuNexUT	TEMRA_CD8	cis-eQTL	gene	264	cell	EAS	bulk-RNASeq	CL_0000084	TEMRA_CD8	lymphoid	T-cell	immune	naive	33930287
ImmuNexUT	Tfh	cis-eQTL	gene	410	cell	EAS	bulk-RNASeq	CL_0000084	Tfh	lymphoid	T-cell	immune	naive	33930287
ImmuNexUT	Th17	cis-eQTL	gene	410	cell	EAS	bulk-RNASeq	CL_0000084	Th17	lymphoid	T-cell	immune	naive	33930287
ImmuNexUT	Th1	cis-eQTL	gene	409	cell	EAS	bulk-RNASeq	CL_0000084	Th1	lymphoid	T-cell	immune	naive	33930287
ImmuNexUT	Th2	cis-eQTL	gene	407	cell	EAS	bulk-RNASeq	CL_0000084	Th2	lymphoid	T-cell	immune	naive	33930287
eQTL_Catalogue	TwinsUK_ge_blood	cis-eQTL	gene	195	tissue	EUR	bulk-RNASeq	UBERON_0000178	PBMC	blood	heterogeneous	immune	naive	25436857
eQTL_Catalogue	TwinsUK_ge_fat	cis-eQTL	gene	381	tissue	EUR	bulk-RNASeq	UBERON_0001013	adipose	adipose	heterogeneous	connective	naive	25436857
eQTL_Catalogue	TwinsUK_ge_LCL	cis-eQTL	gene	418	cell	EUR	bulk-RNASeq	EFO_0005292	LCL	blood	LCL	immune	naive	25436857
eQTL_Catalogue	TwinsUK_ge_skin	cis-eQTL	gene	370	tissue	EUR	bulk-RNASeq	UBERON_0002097	skin	skin	heterogeneous	epithelial	naive	25436857
ImmuNexUT	USM_B	cis-eQTL	gene	402	cell	EAS	bulk-RNASeq	CL_0000084	USM_B	lymphoid	B-cell	immune	naive	33930287
eQTL_Catalogue	van_de_Bunt_2015_ge_pancreatic_islet	cis-eQTL	gene	117	tissue	EUR	bulk-RNASeq	UBERON_0000006	pancreatic islet	pancreas	heterogeneous	epithelial	naive	26624892
eQTL_Catalogue	Young_2019_ge_microglia_naive	cis-eQTL	gene	104	cell	EUR	bulk-RNASeq	CL_0000129	microglia	brain	microglia	immune	naive	34083789
eQTL_Catalogue	BLUEPRINT_ge_monocyte	cis-eQTL	gene	191	cell	EUR	bulk-RNASeq	CL_0002057	monocyte	blood	myeloid	immune	naive	27863251
eQTL_Catalogue	BLUEPRINT_ge_neutrophil	cis-eQTL	gene	196	cell	EUR	bulk-RNASeq	CL_0000775	neutrophil	blood	myeloid	immune	naive	27863251
eQTL_Catalogue	BLUEPRINT_ge_T-cell	cis-eQTL	gene	167	cell	EUR	bulk-RNASeq	CL_0000624	CD4+ T cell	blood	lymphoid	immune	naive	27863251
eQTL_Catalogue	CEDAR_B-cell_CD19	cis-eQTL	gene	262	cell	EUR	gene_exp_microarray	CL_0000236	B cell	blood	B-cell	immune	naive	29930244
eQTL_Catalogue	CEDAR_ileum	cis-eQTL	gene	180	tissue	EUR	gene_exp_microarray	UBERON_0002116	ileum	intestine	heterogeneous	epithelial	naive	29930244
eQTL_Catalogue	CEDAR_monocyte_CD14	cis-eQTL	gene	286	cell	EUR	gene_exp_microarray	CL_0002057	monocyte	blood	monocyte	immune	naive	29930244
eQTL_Catalogue	CEDAR_neutrophil_CD15	cis-eQTL	gene	280	cell	EUR	gene_exp_microarray	CL_0000775	neutrophil	blood	neutrophil	immune	naive	29930244
eQTL_Catalogue	CEDAR_platelet	cis-eQTL	gene	205	cell	EUR	gene_exp_microarray	CL_0000233	platelet	blood	platelet	immune	naive	29930244
eQTL_Catalogue	CEDAR_rectum	cis-eQTL	gene	271	tissue	EUR	gene_exp_microarray	UBERON_0001052	rectum	intestine	heterogeneous	epithelial	naive	29930244
eQTL_Catalogue	CEDAR_T-cell_CD4	cis-eQTL	gene	290	cell	EUR	gene_exp_microarray	CL_0000624	CD4+ T cell	blood	T-cell	immune	naive	29930244
eQTL_Catalogue	CEDAR_T-cell_CD8	cis-eQTL	gene	277	cell	EUR	gene_exp_microarray	CL_0000625	CD8+ T cell	blood	T-cell	immune	naive	29930244
eQTL_Catalogue	CEDAR_transverse_colon	cis-eQTL	gene	286	tissue	EUR	gene_exp_microarray	UBERON_0001157	transverse colon	colon	heterogeneous	epithelial	naive	29930244
eQTL_Catalogue	Fairfax_2012_B-cell_CD19	cis-eQTL	gene	281	cell	EUR	gene_exp_microarray	CL_0000236	B cell	blood	B-cell	immune	naive	22446964
eQTL_Catalogue	Fairfax_2014_monocyte_IFN24	cis-eQTL	gene	370	cell	EUR	gene_exp_microarray	CL_0002057	monocyte	blood	monocyte	immune	IFNg_24h	24604202
eQTL_Catalogue	Fairfax_2014_monocyte_LPS2	cis-eQTL	gene	256	cell	EUR	gene_exp_microarray	CL_0002057	monocyte	blood	monocyte	immune	LPS_2h	24604202
eQTL_Catalogue	Fairfax_2014_monocyte_LPS24	cis-eQTL	gene	325	cell	EUR	gene_exp_microarray	CL_0002057	monocyte	blood	monocyte	immune	LPS_24h	24604202
eQTL_Catalogue	Fairfax_2014_monocyte_naive	cis-eQTL	gene	420	cell	EUR	gene_exp_microarray	CL_0002057	monocyte	blood	monocyte	immune	naive	24604202
eQTL_Catalogue	Kasela_2017_T-cell_CD4	cis-eQTL	gene	280	cell	EUR	gene_exp_microarray	CL_0000624	CD4+ T cell	blood	T-cell	immune	naive	28248954
eQTL_Catalogue	Kasela_2017_T-cell_CD8	cis-eQTL	gene	269	cell	EUR	gene_exp_microarray	CL_0000625	CD8+ T cell	blood	T-cell	immune	naive	28248954
eQTL_Catalogue	Naranbhai_2015_neutrophil_CD16	cis-eQTL	gene	93	cell	EUR	gene_exp_microarray	CL_0000775	neutrophil	blood	neutrophil	immune	naive	26151758
eQTL_Catalogue	Gilchrist_2021_NK-cell_naive	cis-eQTL	gene	247	cell	EUR	gene_exp_microarray	CL_0000623	NK	blood	NK	immune	naive	35835762
eQTL_Catalogue	Alasoo_2018_tx_macrophage_IFNg	cis-sQTL	transcript	84	cell	EUR	bulk-RNASeq	CL_0000235	macrophage	blood	myeloid	immune	IFNg	29379200
eQTL_Catalogue	Alasoo_2018_tx_macrophage_IFNg+Salmonella	cis-sQTL	transcript	84	cell	EUR	bulk-RNASeq	CL_0000235	macrophage	blood	myeloid	immune	IFNg	29379200
eQTL_Catalogue	Alasoo_2018_tx_macrophage_naive	cis-sQTL	transcript	84	cell	EUR	bulk-RNASeq	CL_0000235	macrophage	blood	myeloid	immune	naive	29379200
eQTL_Catalogue	Alasoo_2018_tx_macrophage_Salmonella	cis-sQTL	transcript	84	cell	EUR	bulk-RNASeq	CL_0000235	macrophage	blood	myeloid	immune	Salmonella	29379200
eQTL_Catalogue	BLUEPRINT_tx_monocyte	cis-sQTL	transcript	191	cell	EUR	bulk-RNASeq	CL_0002057	monocyte	blood	myeloid	immune	naive	27863251
eQTL_Catalogue	BLUEPRINT_tx_neutrophil	cis-sQTL	transcript	196	cell	EUR	bulk-RNASeq	CL_0000775	neutrophil	blood	myeloid	immune	naive	27863251
eQTL_Catalogue	BLUEPRINT_tx_T-cell	cis-sQTL	transcript	167	cell	EUR	bulk-RNASeq	CL_0000624	CD4+ T cell	blood	lymphoid	immune	naive	27863251
eQTL_Catalogue	Bossini-Castillo_2019_tx_Treg_naive	cis-sQTL	transcript	119	cell	EUR	bulk-RNASeq	CL_0002677	Treg memory	blood	lymphoid	immune	naive	35591976
eQTL_Catalogue	Braineac2_tx_putamen	cis-sQTL	transcript	102	tissue	EUR	bulk-RNASeq	UBERON_0001874	brain (putamen)	brain	heterogeneous	neural	naive	32098967
eQTL_Catalogue	Braineac2_tx_substantia_nigra	cis-sQTL	transcript	65	tissue	EUR	bulk-RNASeq	UBERON_0002038	brain (substantia nigra)	brain	heterogeneous	neural	naive	32098967
eQTL_Catalogue	BrainSeq_tx_brain	cis-sQTL	transcript	479	tissue	EUR	bulk-RNASeq	UBERON_0009834	brain (DLPFC)	brain	heterogeneous	neural	naive	30050107
eQTL_Catalogue	CAP_tx_LCL_naive	cis-sQTL	transcript	148	cell	EUR	bulk-RNASeq	EFO_0005292	LCL	blood	LCL	immune	naive	32787775
eQTL_Catalogue	CAP_tx_LCL_statin	cis-sQTL	transcript	148	cell	EUR	bulk-RNASeq	EFO_0005292	LCL	blood	LCL	immune	statin	32787775
eQTL_Catalogue	CommonMind_tx_DLPFC_naive	cis-sQTL	transcript	586	tissue	EUR	bulk-RNASeq	UBERON_0009834	brain (DLPFC)	blood	heterogeneous	neural	naive	31551426
eQTL_Catalogue	FUSION_tx_adipose_naive	cis-sQTL	transcript	271	tissue	EUR	bulk-RNASeq	UBERON_0001013	adipose (subcutaneous)	adipose	heterogeneous	connective	naive	31076557
eQTL_Catalogue	FUSION_tx_muscle_naive	cis-sQTL	transcript	288	tissue	EUR	bulk-RNASeq	UBERON_0001134	muscle (skeletal)	muscle	heterogeneous	stromal	naive	31076557
eQTL_Catalogue	GENCORD_tx_fibroblast	cis-sQTL	transcript	186	cell	EUR	bulk-RNASeq	CL_0000057	fibroblast	muscle	fibroblast	stromal	naive	23755361
eQTL_Catalogue	GENCORD_tx_LCL	cis-sQTL	transcript	190	cell	EUR	bulk-RNASeq	EFO_0005292	LCL	blood	LCL	immune	naive	23755361
eQTL_Catalogue	GENCORD_tx_T-cell	cis-sQTL	transcript	184	cell	EUR	bulk-RNASeq	CL_0000084	T cell	blood	T-cell	immune	naive	23755361
eQTL_Catalogue	GEUVADIS_tx_LCL	cis-sQTL	transcript	445	cell	EUR	bulk-RNASeq	EFO_0005292	LCL	blood	LCL	immune	naive	24037378
eQTL_Catalogue	GTEx_tx_adipose_subcutaneous	cis-sQTL	transcript	581	tissue	EUR	bulk-RNASeq	UBERON_0001013	adipose (subcutaneous)	adipose	heterogeneous	connective	naive	32913098
eQTL_Catalogue	GTEx_tx_adipose_visceral	cis-sQTL	transcript	469	tissue	EUR	bulk-RNASeq	UBERON_0010414	adipose (visceral)	adipose	heterogeneous	connective	naive	32913098
eQTL_Catalogue	GTEx_tx_adrenal_gland	cis-sQTL	transcript	233	tissue	EUR	bulk-RNASeq	UBERON_0002369	adrenal gland	brain	heterogeneous	neural	naive	32913098
eQTL_Catalogue	GTEx_tx_artery_aorta	cis-sQTL	transcript	387	tissue	EUR	bulk-RNASeq	UBERON_0001496	artery (aorta)	artery	heterogeneous	stromal	naive	32913098
eQTL_Catalogue	GTEx_tx_artery_coronary	cis-sQTL	transcript	213	tissue	EUR	bulk-RNASeq	UBERON_0001621	artery (coronary)	artery	heterogeneous	stromal	naive	32913098
eQTL_Catalogue	GTEx_tx_artery_tibial	cis-sQTL	transcript	584	tissue	EUR	bulk-RNASeq	UBERON_0007610	artery (tibial)	artery	heterogeneous	stromal	naive	32913098
eQTL_Catalogue	GTEx_tx_blood	cis-sQTL	transcript	670	tissue	EUR	bulk-RNASeq	UBERON_0000178	PBMC	blood	heterogeneous	immune	naive	32913098
eQTL_Catalogue	GTEx_tx_brain_amygdala	cis-sQTL	transcript	129	tissue	EUR	bulk-RNASeq	UBERON_0001876	brain (amygdala)	brain	heterogeneous	neural	naive	32913098
eQTL_Catalogue	GTEx_tx_brain_anterior_cingulate_cortex	cis-sQTL	transcript	147	tissue	EUR	bulk-RNASeq	UBERON_0009835	brain (anterior cingulate cortex)	brain	heterogeneous	neural	naive	32913098
eQTL_Catalogue	GTEx_tx_brain_caudate	cis-sQTL	transcript	194	tissue	EUR	bulk-RNASeq	UBERON_0001873	brain (caudate)	brain	heterogeneous	neural	naive	32913098
eQTL_Catalogue	GTEx_tx_brain_cerebellar_hemisphere	cis-sQTL	transcript	175	tissue	EUR	bulk-RNASeq	UBERON_0002037	brain (cerebellum)	brain	heterogeneous	neural	naive	32913098
eQTL_Catalogue	GTEx_tx_brain_cerebellum	cis-sQTL	transcript	209	tissue	EUR	bulk-RNASeq	UBERON_0002037	brain (cerebellum)	brain	heterogeneous	neural	naive	32913098
eQTL_Catalogue	GTEx_tx_brain_cortex	cis-sQTL	transcript	205	tissue	EUR	bulk-RNASeq	UBERON_0001870	brain (cortex)	brain	heterogeneous	neural	naive	32913098
eQTL_Catalogue	GTEx_tx_brain_frontal_cortex	cis-sQTL	transcript	175	tissue	EUR	bulk-RNASeq	UBERON_0009834	brain (DLPFC)	brain	heterogeneous	neural	naive	32913098
eQTL_Catalogue	GTEx_tx_brain_hippocampus	cis-sQTL	transcript	165	tissue	EUR	bulk-RNASeq	UBERON_0001954	brain (hippocampus)	brain	heterogeneous	neural	naive	32913098
eQTL_Catalogue	GTEx_tx_brain_hypothalamus	cis-sQTL	transcript	170	tissue	EUR	bulk-RNASeq	UBERON_0001898	brain (hypothalamus)	brain	heterogeneous	neural	naive	32913098
eQTL_Catalogue	GTEx_tx_brain_nucleus_accumbens	cis-sQTL	transcript	202	tissue	EUR	bulk-RNASeq	UBERON_0001882	brain (nucleus accumbens)	brain	heterogeneous	neural	naive	32913098
eQTL_Catalogue	GTEx_tx_brain_putamen	cis-sQTL	transcript	170	tissue	EUR	bulk-RNASeq	UBERON_0001874	brain (putamen)	brain	heterogeneous	neural	naive	32913098
eQTL_Catalogue	GTEx_tx_brain_spinal_cord	cis-sQTL	transcript	126	tissue	EUR	bulk-RNASeq	UBERON_0006469	brain (spinal cord)	brain	heterogeneous	neural	naive	32913098
eQTL_Catalogue	GTEx_tx_brain_substantia_nigra	cis-sQTL	transcript	114	tissue	EUR	bulk-RNASeq	UBERON_0002038	brain (substantia nigra)	brain	heterogeneous	neural	naive	32913098
eQTL_Catalogue	GTEx_tx_breast	cis-sQTL	transcript	394	tissue	EUR	bulk-RNASeq	UBERON_0008367	breast (mammary)	breast	heterogeneous	epithelial	naive	32913098
eQTL_Catalogue	GTEx_tx_colon_sigmoid	cis-sQTL	transcript	318	tissue	EUR	bulk-RNASeq	UBERON_0001159	sigmoid colon	colon	heterogeneous	stromal	naive	32913098
eQTL_Catalogue	GTEx_tx_colon_transverse	cis-sQTL	transcript	368	tissue	EUR	bulk-RNASeq	UBERON_0001157	transverse colon	colon	heterogeneous	epithelial	naive	32913098
eQTL_Catalogue	GTEx_tx_esophagus_gej	cis-sQTL	transcript	330	tissue	EUR	bulk-RNASeq	UBERON_0004550	esophagus (gej)	esophagus	heterogeneous	epithelial	naive	32913098
eQTL_Catalogue	GTEx_tx_esophagus_mucosa	cis-sQTL	transcript	493	tissue	EUR	bulk-RNASeq	UBERON_0006920	esophagus (mucosa)	esophagus	heterogeneous	epithelial	naive	32913098
eQTL_Catalogue	GTEx_tx_esophagus_muscularis	cis-sQTL	transcript	461	tissue	EUR	bulk-RNASeq	UBERON_0004648	esophagus (muscularis)	esophagus	heterogeneous	stromal	naive	32913098
eQTL_Catalogue	GTEx_tx_fibroblast	cis-sQTL	transcript	483	cell	EUR	bulk-RNASeq	CL_0000057	fibroblast	muscle	fibroblast	stromal	naive	32913098
eQTL_Catalogue	GTEx_tx_heart_atrial_appendage	cis-sQTL	transcript	372	tissue	EUR	bulk-RNASeq	UBERON_0006631	heart (atrial appendage)	heart	heterogeneous	stromal	naive	32913098
eQTL_Catalogue	GTEx_tx_heart_left_ventricle	cis-sQTL	transcript	382	tissue	EUR	bulk-RNASeq	UBERON_0006566	heart (left ventricle)	heart	heterogeneous	stromal	naive	32913098
eQTL_Catalogue	GTEx_tx_kidney_cortex	cis-sQTL	transcript	73	tissue	EUR	bulk-RNASeq	UBERON_0001225	kidney (cortex)	kidney	heterogeneous	epithelial	naive	32913098
eQTL_Catalogue	GTEx_tx_LCL	cis-sQTL	transcript	147	cell	EUR	bulk-RNASeq	EFO_0005292	LCL	blood	LCL	immune	naive	32913098
eQTL_Catalogue	GTEx_tx_liver	cis-sQTL	transcript	208	tissue	EUR	bulk-RNASeq	UBERON_0001114	liver	liver	heterogeneous	epithelial	naive	32913098
eQTL_Catalogue	GTEx_tx_lung	cis-sQTL	transcript	510	tissue	EUR	bulk-RNASeq	UBERON_0008952	lung	lung	heterogeneous	epithelial	naive	32913098
eQTL_Catalogue	GTEx_tx_minor_salivary_gland	cis-sQTL	transcript	144	tissue	EUR	bulk-RNASeq	UBERON_0006330	minor salivary gland	salivary gland	heterogeneous	epithelial	naive	32913098
eQTL_Catalogue	GTEx_tx_muscle	cis-sQTL	transcript	702	tissue	EUR	bulk-RNASeq	UBERON_0001134	muscle (skeletal)	muscle	heterogeneous	stromal	naive	32913098
eQTL_Catalogue	GTEx_tx_nerve_tibial	cis-sQTL	transcript	532	tissue	EUR	bulk-RNASeq	UBERON_0001323	tibial nerve	nerve	heterogeneous	neural	naive	32913098
eQTL_Catalogue	GTEx_tx_ovary	cis-sQTL	transcript	167	tissue	EUR	bulk-RNASeq	UBERON_0000992	ovary	ovary	heterogeneous	stromal	naive	32913098
eQTL_Catalogue	GTEx_tx_pancreas	cis-sQTL	transcript	305	tissue	EUR	bulk-RNASeq	UBERON_0001150	pancreas	pancreas	heterogeneous	epithelial	naive	32913098
eQTL_Catalogue	GTEx_tx_pituitary	cis-sQTL	transcript	237	tissue	EUR	bulk-RNASeq	UBERON_0000007	pituitary	brain	heterogeneous	neural	naive	32913098
eQTL_Catalogue	GTEx_tx_prostate	cis-sQTL	transcript	218	tissue	EUR	bulk-RNASeq	UBERON_0002367	prostate	prostate	heterogeneous	epithelial	naive	32913098
eQTL_Catalogue	GTEx_tx_skin_not_sun_exposed	cis-sQTL	transcript	517	tissue	EUR	bulk-RNASeq	UBERON_0036149	skin (suprapubic)	skin	heterogeneous	epithelial	naive	32913098
eQTL_Catalogue	GTEx_tx_skin_sun_exposed	cis-sQTL	transcript	602	tissue	EUR	bulk-RNASeq	UBERON_0002097	skin (sun exposed)	skin	heterogeneous	epithelial	naive	32913098
eQTL_Catalogue	GTEx_tx_small_intestine	cis-sQTL	transcript	174	tissue	EUR	bulk-RNASeq	UBERON_0001211	small intestine	intestine	heterogeneous	epithelial	naive	32913098
eQTL_Catalogue	GTEx_tx_spleen	cis-sQTL	transcript	227	tissue	EUR	bulk-RNASeq	UBERON_0002106	spleen	spleen	heterogeneous	epithelial	naive	32913098
eQTL_Catalogue	GTEx_tx_stomach	cis-sQTL	transcript	324	tissue	EUR	bulk-RNASeq	UBERON_0000945	stomach	stomach	heterogeneous	epithelial	naive	32913098
eQTL_Catalogue	GTEx_tx_testis	cis-sQTL	transcript	322	tissue	EUR	bulk-RNASeq	UBERON_0000473	testis	testis	heterogeneous	germinal	naive	32913098
eQTL_Catalogue	GTEx_tx_thyroid	cis-sQTL	transcript	574	tissue	EUR	bulk-RNASeq	UBERON_0002046	thyroid	thyroid	heterogeneous	epithelial	naive	32913098
eQTL_Catalogue	GTEx_tx_uterus	cis-sQTL	transcript	129	tissue	EUR	bulk-RNASeq	UBERON_0000995	uterus	uterus	heterogeneous	epithelial	naive	32913098
eQTL_Catalogue	GTEx_tx_vagina	cis-sQTL	transcript	141	tissue	EUR	bulk-RNASeq	UBERON_0000996	vagina	vagina	heterogeneous	epithelial	naive	32913098
eQTL_Catalogue	HipSci_tx_iPSC	cis-sQTL	transcript	322	cell	EUR	bulk-RNASeq	EFO_0004905	iPSC	iPSC	PSC	PSC	naive	28489815
eQTL_Catalogue	iPSCORE_tx_iPSC	cis-sQTL	transcript	101	cell	EUR	bulk-RNASeq	EFO_0004905	iPSC	iPSC	PSC	PSC	naive	28410642
eQTL_Catalogue	Lepik_2017_tx_blood	cis-sQTL	transcript	471	tissue	EUR	bulk-RNASeq	UBERON_0000178	PBMC	blood	heterogeneous	immune	naive	28922377
eQTL_Catalogue	Nedelec_2016_tx_macrophage_Listeria	cis-sQTL	transcript	163	cell	EUR	bulk-RNASeq	CL_0000235	macrophage	blood	macrophage	immune	Listeria_5h	27768889
eQTL_Catalogue	Nedelec_2016_tx_macrophage_naive	cis-sQTL	transcript	163	cell	EUR	bulk-RNASeq	CL_0000235	macrophage	blood	macrophage	immune	naive	27768889
eQTL_Catalogue	Nedelec_2016_tx_macrophage_Salmonella	cis-sQTL	transcript	167	cell	EUR	bulk-RNASeq	CL_0000235	macrophage	blood	macrophage	immune	Salmonella_5h	27768889
eQTL_Catalogue	Peng_2018_tx_placenta_naive	cis-sQTL	transcript	149	tissue	EUR	bulk-RNASeq	UBERON_0001987	placenta	placenta	heterogeneous	epithelial	naive	30596636
eQTL_Catalogue	PhLiPS_tx_HLC	cis-sQTL	transcript	79	tissue	EUR	bulk-RNASeq	CL_0000182	hepatocyte	liver	heterogeneous	epithelial	naive	28388432
eQTL_Catalogue	PhLiPS_tx_iPSC	cis-sQTL	transcript	83	cell	EUR	bulk-RNASeq	EFO_0004905	iPSC	iPSC	PSC	PSC	naive	28388432
eQTL_Catalogue	Quach_2016_tx_monocyte_IAV	cis-sQTL	transcript	198	cell	EUR	bulk-RNASeq	CL_0002057	monocyte	blood	monocyte	immune	Influenza_6h	27768888
eQTL_Catalogue	Quach_2016_tx_monocyte_LPS	cis-sQTL	transcript	184	cell	EUR	bulk-RNASeq	CL_0002057	monocyte	blood	monocyte	immune	LPS_6h	27768888
eQTL_Catalogue	Quach_2016_tx_monocyte_naive	cis-sQTL	transcript	200	cell	EUR	bulk-RNASeq	CL_0002057	monocyte	blood	monocyte	immune	naive	27768888
eQTL_Catalogue	Quach_2016_tx_monocyte_Pam3CSK4	cis-sQTL	transcript	196	cell	EUR	bulk-RNASeq	CL_0002057	monocyte	blood	monocyte	immune	Pam3CSK4_6h	27768888
eQTL_Catalogue	Quach_2016_tx_monocyte_R848	cis-sQTL	transcript	191	cell	EUR	bulk-RNASeq	CL_0002057	monocyte	blood	monocyte	immune	R848_6h	27768888
eQTL_Catalogue	ROSMAP_tx_brain_naive	cis-sQTL	transcript	560	tissue	EUR	bulk-RNASeq	UBERON_0009834	brain (DLPFC)	brain	heterogeneous	neural	naive	28869584
eQTL_Catalogue	Schmiedel_2018_tx_B-cell_naive	cis-sQTL	transcript	91	cell	EUR	bulk-RNASeq	CL_0000236	B cell	blood	B-cell	immune	naive	30449622
eQTL_Catalogue	Schmiedel_2018_tx_CD4_T-cell_anti-CD3-CD28	cis-sQTL	transcript	89	cell	EUR	bulk-RNASeq	CL_0000624	CD4+ T cell	blood	T-cell	immune	anti-CD3-CD28_4h	30449622
eQTL_Catalogue	Schmiedel_2018_tx_CD4_T-cell_naive	cis-sQTL	transcript	88	cell	EUR	bulk-RNASeq	CL_0000624	CD4+ T cell	blood	T-cell	immune	naive	30449622
eQTL_Catalogue	Schmiedel_2018_tx_CD8_T-cell_anti-CD3-CD28	cis-sQTL	transcript	88	cell	EUR	bulk-RNASeq	CL_0000625	CD8+ T cell	blood	T-cell	immune	anti-CD3-CD28_4h	30449622
eQTL_Catalogue	Schmiedel_2018_tx_CD8_T-cell_naive	cis-sQTL	transcript	89	cell	EUR	bulk-RNASeq	CL_0000625	CD8+ T cell	blood	T-cell	immune	naive	30449622
eQTL_Catalogue	Schmiedel_2018_tx_monocyte_CD16_naive	cis-sQTL	transcript	90	cell	EUR	bulk-RNASeq	CL_0002396	CD16+ monocyte	blood	monocyte	immune	naive	30449622
eQTL_Catalogue	Schmiedel_2018_tx_monocyte_naive	cis-sQTL	transcript	91	cell	EUR	bulk-RNASeq	CL_0002057	monocyte	blood	monocyte	immune	naive	30449622
eQTL_Catalogue	Schmiedel_2018_tx_NK-cell_naive	cis-sQTL	transcript	90	cell	EUR	bulk-RNASeq	CL_0000623	NK	blood	NK	immune	naive	30449622
eQTL_Catalogue	Schmiedel_2018_tx_Tfh_memory	cis-sQTL	transcript	89	cell	EUR	bulk-RNASeq	CL_0002038	Tfh cell	blood	T-cell	immune	naive	30449622
eQTL_Catalogue	Schmiedel_2018_tx_Th1-17_memory	cis-sQTL	transcript	82	cell	EUR	bulk-RNASeq	CL_0000545	Th1 cell	blood	T-cell	immune	naive	30449622
eQTL_Catalogue	Schmiedel_2018_tx_Th17_memory	cis-sQTL	transcript	88	cell	EUR	bulk-RNASeq	CL_0000899	Th17 cell	blood	T-cell	immune	naive	30449622
eQTL_Catalogue	Schmiedel_2018_tx_Th1_memory	cis-sQTL	transcript	89	cell	EUR	bulk-RNASeq	CL_0000899	Th17 cell	blood	T-cell	immune	naive	30449622
eQTL_Catalogue	Schmiedel_2018_tx_Th2_memory	cis-sQTL	transcript	89	cell	EUR	bulk-RNASeq	CL_0000546	Th2 cell	blood	T-cell	immune	naive	30449622
eQTL_Catalogue	Schmiedel_2018_tx_Treg_memory	cis-sQTL	transcript	89	cell	EUR	bulk-RNASeq	CL_0002678	Treg naive	blood	T-cell	immune	naive	30449622
eQTL_Catalogue	Schmiedel_2018_tx_Treg_naive	cis-sQTL	transcript	89	cell	EUR	bulk-RNASeq	CL_0002677	Treg memory	blood	T-cell	immune	naive	30449622
eQTL_Catalogue	Schwartzentruber_2018_tx_sensory_neuron	cis-sQTL	transcript	98	cell	EUR	bulk-RNASeq	CL_0000101	sensory neuron	brain	neuron	neural	naive	29229984
eQTL_Catalogue	Steinberg_2020_tx_high_grade_cartilage_naive	cis-sQTL	transcript	69	tissue	EUR	bulk-RNASeq	UBERON_0002418	cartilage	bone	heterogeneous	connective	naive	33637762
eQTL_Catalogue	Steinberg_2020_tx_low_grade_cartilage_naive	cis-sQTL	transcript	69	tissue	EUR	bulk-RNASeq	UBERON_0002418	cartilage	bone	heterogeneous	connective	naive	33637762
eQTL_Catalogue	Steinberg_2020_tx_synovium_naive	cis-sQTL	transcript	72	tissue	EUR	bulk-RNASeq	UBERON_0007616	synovium	bone	heterogeneous	connective	naive	33637762
eQTL_Catalogue	TwinsUK_tx_blood	cis-sQTL	transcript	195	tissue	EUR	bulk-RNASeq	UBERON_0000178	PBMC	blood	heterogeneous	immune	naive	25436857
eQTL_Catalogue	TwinsUK_tx_fat	cis-sQTL	transcript	381	tissue	EUR	bulk-RNASeq	UBERON_0001013	adipose	adipose	heterogeneous	connective	naive	25436857
eQTL_Catalogue	TwinsUK_tx_LCL	cis-sQTL	transcript	418	cell	EUR	bulk-RNASeq	EFO_0005292	LCL	blood	LCL	immune	naive	25436857
eQTL_Catalogue	TwinsUK_tx_skin	cis-sQTL	transcript	370	tissue	EUR	bulk-RNASeq	UBERON_0002097	skin	skin	heterogeneous	epithelial	naive	25436857
eQTL_Catalogue	van_de_Bunt_2015_tx_pancreatic_islet	cis-sQTL	transcript	117	tissue	EUR	bulk-RNASeq	UBERON_0000006	pancreatic islet	pancreas	heterogeneous	epithelial	naive	26624892
eQTL_Catalogue	Young_2019_tx_microglia_naive	cis-sQTL	transcript	104	cell	EUR	bulk-RNASeq	CL_0000129	microglia	brain	microglia	immune	naive	34083789
FUSION	FUSION	cis-mQTL	CpGsite	282	tissue	EUR	Illumina_450k	UBERON_0001134	muscle (skeletal)	muscle	heterogeneous	stromal	naive	31076557
eGTEx	GTEx.BreastMammaryTissue	cis-mQTL	CpGsite	49	tissue	EUR	Illumina_EPIC	UBERON_0008367	breast (mammary)	breast	heterogeneous	epithelial	naive	36510025
eGTEx	GTEx.ColonTransverse	cis-mQTL	CpGsite	189	tissue	EUR	Illumina_EPIC	UBERON_0001157	transverse colon	colon	heterogeneous	epithelial	naive	36510025
eGTEx	GTEx.KidneyCortex	cis-mQTL	CpGsite	47	tissue	EUR	Illumina_EPIC	UBERON_0001225	kidney (cortex)	kidney	heterogeneous	epithelial	naive	36510025
eGTEx	GTEx.Lung	cis-mQTL	CpGsite	190	tissue	EUR	Illumina_EPIC	UBERON_0008952	lung	lung	heterogeneous	epithelial	naive	36510025
eGTEx	GTEx.MuscleSkeletal	cis-mQTL	CpGsite	42	tissue	EUR	Illumina_EPIC	UBERON_0001134	muscle (skeletal)	muscle	heterogeneous	stromal	naive	36510025
eGTEx	GTEx.Ovary	cis-mQTL	CpGsite	140	tissue	EUR	Illumina_EPIC	UBERON_0000992	ovary	ovary	heterogeneous	stromal	naive	36510025
eGTEx	GTEx.Prostate	cis-mQTL	CpGsite	105	tissue	EUR	Illumina_EPIC	UBERON_0002367	prostate	prostate	heterogeneous	epithelial	naive	36510025
eGTEx	GTEx.Testis	cis-mQTL	CpGsite	47	tissue	EUR	Illumina_EPIC	testis	testis	heterogeneous	heterogeneous	germinal	naive	36510025
eGTEx	GTEx.WholeBlood	cis-mQTL	CpGsite	47	tissue	EUR	Illumina_EPIC	UBERON_0000178	PBMC	blood	heterogeneous	immune	naive	36510025
ROSMAP	ROSMAP	cis-mQTL	CpGsite	543	tissue	EUR	Illumina_450k	UBERON_0009834	brain (DLPFC)	brain	heterogeneous	neural	naive	28869584
ARIC	ARIC_AA	cis-pQTL	aptamer	1871	tissue	AFR	SomaScan	UBERON_0001969	plasma	blood	heterogeneous	immune	naive	35501419
ARIC	ARIC_EA	cis-pQTL	aptamer	7213	tissue	EUR	SomaScan	UBERON_0001969	plasma	blood	heterogeneous	immune	naive	35501419
deCODE	deCODE_2021	cis-pQTL	aptamer	35559	tissue	EUR	SomaScan	UBERON_0001969	plasma	blood	heterogeneous	immune	naive	34857953
FinnGen	FinnGen_2023_Olink	cis-pQTL	protein	619	tissue	EUR	O-link	UBERON_0001969	plasma	blood	heterogeneous	immune	naive	-
FinnGen	FinnGen_2023_SomaScan	cis-pQTL	aptamer	828	tissue	EUR	SomaScan	UBERON_0001969	plasma	blood	heterogeneous	immune	naive	-
Sun2018	Sun_2018	cis-pQTL	aptamer	3301	tissue	EUR	SomaScan	UBERON_0001969	plasma	blood	heterogeneous	immune	naive	29875488

### Sheet: SupplTable7
Supplementary Table 7. QTL-GWAS colocalization results. Significant (PP4>0.75) colocalization associations. (A) QTL molecular trait id, (B) Molecular phenotype type, (C) Associated gene. For mQTLs, genes annotated as overlapping CpG sites as per EPIC Illumina annotation files have been considered. (D) Molecular phenotype Id, (E) Clump Id, (F) lead variant of GWAS signal corresponding to clump in "E", (G) ancestry corresponding to clump in "E", (H) QTL map Id, (I) PP4:Probability of one causal variant associated with QTL and GWAS endpoints, (J) top colocalized variant (smallest coloc.abf SNP.PP.H4 vailue) (K) SNP.PP.H4: Probability of variant in "K" to be causal conditional on the hypothesis of one causal variant associated with QTL and GWAS endpoints being true.
QTL_type	MP_level	Gene	MP	GWAS_clump	GWAS_ancestry	GWAS_lead_snp	QTL_map	PP4	top_coloc_variant	top_coloc_variant_PP4
sQTL	transcript	RTEL1	ENST00000425905	clump100.chr20.63339060.64230668	rs6062497	CROSSANCESTRY	Alasoo_2018_tx_macrophage_naive	0.86503	rs6062497|chr20_63704906_C_T_b38	0.61482
pQTL	protein	TNFRSF6B	SeqId_5070_76_ENSG00000243509_O95407_TNFRSF6B	clump100.chr20.63339060.64230668	rs6062497	CROSSANCESTRY	ARIC_EA	0.985042	rs6062497|chr20_63704906_C_T_b38	0.908775
eQTL	gene	ARFRP1	ENSG00000101246	clump100.chr20.63339060.64230668	rs6062497	CROSSANCESTRY	BLUEPRINT_SE_ge_neutrophil	0.998809	rs6062497|chr20_63704906_C_T_b38	0.948173
eQTL	gene	LIME1	ENSG00000203896	clump100.chr20.63339060.64230668	rs6062497	CROSSANCESTRY	Bossini-Castillo_2019_ge_Treg_naive	0.948968	rs6062497|chr20_63704906_C_T_b38	0.561077
eQTL	gene	ENSG00000274501	ENSG00000274501	clump100.chr20.63339060.64230668	rs6062497	CROSSANCESTRY	Bossini-Castillo_2019_ge_Treg_naive	0.945374	rs6062497|chr20_63704906_C_T_b38	0.906725
sQTL	transcript	LIME1	ENST00000480139	clump100.chr20.63339060.64230668	rs6062497	CROSSANCESTRY	Bossini-Castillo_2019_tx_Treg_naive	0.992177	rs6062497|chr20_63704906_C_T_b38	0.905366
eQTL	gene	ARFRP1	ENSG00000101246	clump100.chr20.63339060.64230668	rs6062497	CROSSANCESTRY	BrainSeq_ge_brain	0.992343	rs6062497|chr20_63704906_C_T_b38	0.989557
sQTL	transcript	RTEL1	ENST00000647249	clump100.chr20.63339060.64230668	rs6062497	CROSSANCESTRY	BrainSeq_tx_brain	0.824133	rs6062497|chr20_63704906_C_T_b38	0.962724
eQTL	gene	LIME1	ENSG00000203896.9	clump100.chr20.63339060.64230668	rs6062497	CROSSANCESTRY	CD16p_Mono	0.962102	rs6062497|chr20_63704906_C_T_b38	0.900986
eQTL	gene	LIME1	ILMN_2183687	clump100.chr20.63339060.64230668	rs6062497	CROSSANCESTRY	CEDAR_microarray_ileum	0.847466	rs6062497|chr20_63704906_C_T_b38	0.799671
eQTL	gene	ZGPAT	ILMN_1794643	clump100.chr20.63339060.64230668	rs6062497	CROSSANCESTRY	CEDAR_microarray_neutrophil_CD15	0.930634	rs6062497|chr20_63704906_C_T_b38	0.824771
eQTL	gene	LIME1	ILMN_2183687	clump100.chr20.63339060.64230668	rs6062497	CROSSANCESTRY	CEDAR_microarray_T-cell_CD4	0.788869	rs6062497|chr20_63704906_C_T_b38	0.869172
eQTL	gene	ARFRP1	ENSG00000101246.19	clump100.chr20.63339060.64230668	rs6062497	CROSSANCESTRY	CL_Mono	0.998275	rs6062497|chr20_63704906_C_T_b38	0.983502
eQTL	gene	ARFRP1	ENSG00000101246	clump100.chr20.63339060.64230668	rs6062497	CROSSANCESTRY	CommonMind_ge_DLPFC_naive	0.831517	rs6062497|chr20_63704906_C_T_b38	0.883116
pQTL	protein	TNFRSF6B	5070_76_TNFRSF6B_DcR3	clump100.chr20.63339060.64230668	rs6062497	CROSSANCESTRY	deCODE_2021	0.812659	rs6062497|chr20_63704906_C_T_b38	0.930054
eQTL	gene	LIME1	ENSG00000203896.9	clump100.chr20.63339060.64230668	rs6062497	CROSSANCESTRY	DN_B	0.987278	rs6062497|chr20_63704906_C_T_b38	0.945635
eQTL	gene	LIME1	ENSG00000203896.9	clump100.chr20.63339060.64230668	rs6062497	CROSSANCESTRY	EM_CD8	0.756027	rs4809330|chr20_63718234_A_G_b38	0.719375
eQTL	gene	LIME1	ILMN_2183687	clump100.chr20.63339060.64230668	rs6062497	CROSSANCESTRY	Fairfax_2012_microarray_B-cell_CD19	0.823533	rs6062497|chr20_63704906_C_T_b38	0.839102
eQTL	gene	ZGPAT	ILMN_1794643	clump100.chr20.63339060.64230668	rs6062497	CROSSANCESTRY	Fairfax_2014_microarray_monocyte_LPS24	0.970973	rs6062497|chr20_63704906_C_T_b38	0.907899
eQTL	gene	LIME1	ILMN_2183687	clump100.chr20.63339060.64230668	rs6062497	CROSSANCESTRY	Fairfax_2014_microarray_monocyte_naive	0.965869	rs6062497|chr20_63704906_C_T_b38	0.932007
pQTL	protein	TNFRSF6B	Olink_Batch1_TNFRSF6B	clump100.chr20.63339060.64230668	rs6062497	CROSSANCESTRY	FinnGen_2023_Olink	0.994212	rs6062497|chr20_63704906_C_T_b38	0.909264
eQTL	gene	LIME1	ENSG00000203896.9	clump100.chr20.63339060.64230668	rs6062497	CROSSANCESTRY	Fr_II_eTreg	0.774166	rs4809330|chr20_63718234_A_G_b38	0.692205
eQTL	gene	ENSG00000274501	ENSG00000274501.1	clump100.chr20.63339060.64230668	rs6062497	CROSSANCESTRY	Fr_III_T	0.851042	rs6062497|chr20_63704906_C_T_b38	0.953774
mQTL	CpG	RTEL1;RTEL1-TNFRSF6B	cg03339910	clump100.chr20.63339060.64230668	rs6062497	CROSSANCESTRY	FUSION	0.80488	rs6062497|chr20_63704906_C_T_b38	0.818463
mQTL	CpG	RTEL1;RTEL1-TNFRSF6B;TNFRSF6B	cg03477336	clump100.chr20.63339060.64230668	rs6062497	CROSSANCESTRY	FUSION	0.960643	rs6062497|chr20_63704906_C_T_b38	0.906131
mQTL	CpG	LIME1;RP4-583P15.14;RP4-583P15.15	cg05643964	clump100.chr20.63339060.64230668	rs6062497	CROSSANCESTRY	FUSION	0.809263	rs6062497|chr20_63704906_C_T_b38	0.607343
mQTL	CpG	LIME1;RP4-583P15.14;RP4-583P15.15;SLC2A4RG	cg06226150	clump100.chr20.63339060.64230668	rs6062497	CROSSANCESTRY	FUSION	0.966934	rs6062497|chr20_63704906_C_T_b38	0.878911
mQTL	CpG	SLC2A4RG	cg09747669	clump100.chr20.63339060.64230668	rs6062497	CROSSANCESTRY	FUSION	0.945523	rs6062497|chr20_63704906_C_T_b38	0.872562
mQTL	CpG	C20orf181	cg13455139	clump100.chr20.63339060.64230668	rs6062497	CROSSANCESTRY	FUSION	0.829006	rs6062497|chr20_63704906_C_T_b38	0.888018
mQTL	CpG	LIME1;RP4-583P15.15	cg14977069	clump100.chr20.63339060.64230668	rs6062497	CROSSANCESTRY	FUSION	0.793745	rs6062497|chr20_63704906_C_T_b38	0.876177
mQTL	CpG	LIME1;RP4-583P15.14;RP4-583P15.15	cg17355385	clump100.chr20.63339060.64230668	rs6062497	CROSSANCESTRY	FUSION	0.993375	rs6062497|chr20_63704906_C_T_b38	0.941126
mQTL	CpG	LIME1;RP4-583P15.14;RP4-583P15.15	cg18725573	clump100.chr20.63339060.64230668	rs6062497	CROSSANCESTRY	FUSION	0.974208	rs6062497|chr20_63704906_C_T_b38	0.902538
mQTL	CpG	SLC2A4RG	cg19655510	clump100.chr20.63339060.64230668	rs6062497	CROSSANCESTRY	FUSION	0.968496	rs6062497|chr20_63704906_C_T_b38	0.851636
mQTL	CpG	RTEL1;RTEL1-TNFRSF6B;TNFRSF6B	cg20597143	clump100.chr20.63339060.64230668	rs6062497	CROSSANCESTRY	FUSION	0.96638	rs6062497|chr20_63704906_C_T_b38	0.911512
mQTL	CpG	ARFRP1;ZGPAT	cg20642413	clump100.chr20.63339060.64230668	rs6062497	CROSSANCESTRY	FUSION	0.931574	rs6062497|chr20_63704906_C_T_b38	0.850856
mQTL	CpG	LIME1;RP4-583P15.15	cg21201401	clump100.chr20.63339060.64230668	rs6062497	CROSSANCESTRY	FUSION	0.817396	rs6062497|chr20_63704906_C_T_b38	0.833082
mQTL	CpG	LIME1;RP4-583P15.14;RP4-583P15.15	cg21849932	clump100.chr20.63339060.64230668	rs6062497	CROSSANCESTRY	FUSION	0.863759	rs6062497|chr20_63704906_C_T_b38	0.740646
mQTL	CpG	STMN3	cg25480132	clump100.chr20.63339060.64230668	rs6062497	CROSSANCESTRY	FUSION	0.956235	rs6062497|chr20_63704906_C_T_b38	0.90702
sQTL	transcript	SLC2A4RG	ENST00000496425	clump100.chr20.63339060.64230668	rs6062497	CROSSANCESTRY	FUSION_tx_adipose_naive	0.919136	rs6062497|chr20_63704906_C_T_b38	0.881617
sQTL	transcript	ARFRP1	ENST00000610774	clump100.chr20.63339060.64230668	rs6062497	CROSSANCESTRY	FUSION_tx_adipose_naive	0.851101	rs6062497|chr20_63704906_C_T_b38	0.865914
sQTL	transcript	SLC2A4RG	ENST00000473157	clump100.chr20.63339060.64230668	rs6062497	CROSSANCESTRY	FUSION_tx_muscle_naive	0.762044	rs6062497|chr20_63704906_C_T_b38	0.86389
eQTL	gene	ARFRP1	ENSG00000101246	clump100.chr20.63339060.64230668	rs6062497	CROSSANCESTRY	GEUVADIS_ge_LCL	0.900116	rs6062497|chr20_63704906_C_T_b38	0.745539
sQTL	transcript	SLC2A4RG	ENST00000473157	clump100.chr20.63339060.64230668	rs6062497	CROSSANCESTRY	GEUVADIS_tx_LCL	0.945185	rs6062497|chr20_63704906_C_T_b38	0.896873
mQTL	CpG	SLC2A4RG	cg04057514	clump100.chr20.63339060.64230668	rs6062497	CROSSANCESTRY	GTEx.ColonTransverse	0.874469	rs6062497|chr20_63704906_C_T_b38	0.722232
mQTL	CpG	LIME1;RP4-583P15.14;RP4-583P15.15;SLC2A4RG	cg06226150	clump100.chr20.63339060.64230668	rs6062497	CROSSANCESTRY	GTEx.ColonTransverse	0.770352	rs6062497|chr20_63704906_C_T_b38	0.897917
mQTL	CpG	LIME1;RP4-583P15.14;RP4-583P15.15;SLC2A4RG	cg14039929	clump100.chr20.63339060.64230668	rs6062497	CROSSANCESTRY	GTEx.ColonTransverse	0.76577	rs4809330|chr20_63718234_A_G_b38	0.580621
eQTL	gene	ARFRP1	ENSG00000101246	clump100.chr20.63339060.64230668	rs6062497	CROSSANCESTRY	GTEx_ge_artery_tibial	0.951991	rs6062497|chr20_63704906_C_T_b38	0.86695
eQTL	gene	ENSG00000274501	ENSG00000274501	clump100.chr20.63339060.64230668	rs6062497	CROSSANCESTRY	GTEx_ge_brain_cerebellum	0.929123	rs6062497|chr20_63704906_C_T_b38	0.823805
eQTL	gene	ARFRP1	ENSG00000101246	clump100.chr20.63339060.64230668	rs6062497	CROSSANCESTRY	GTEx_ge_fibroblast	0.978025	rs6062497|chr20_63704906_C_T_b38	0.963845
eQTL	gene	LIME1	ENSG00000203896	clump100.chr20.63339060.64230668	rs6062497	CROSSANCESTRY	GTEx_ge_prostate	0.832347	rs6062497|chr20_63704906_C_T_b38	0.946916
eQTL	gene	ENSG00000274501	ENSG00000274501	clump100.chr20.63339060.64230668	rs6062497	CROSSANCESTRY	GTEx_ge_thyroid	0.875017	rs6062497|chr20_63704906_C_T_b38	0.922885
mQTL	CpG	LIME1;RP4-583P15.14;RP4-583P15.15	cg01176363	clump100.chr20.63339060.64230668	rs6062497	CROSSANCESTRY	GTEx.KidneyCortex	0.92836	rs4809330|chr20_63718234_A_G_b38	0.946763
mQTL	CpG	LIME1;RP4-583P15.14;RP4-583P15.15	cg02966332	clump100.chr20.63339060.64230668	rs6062497	CROSSANCESTRY	GTEx.KidneyCortex	0.844181	rs4809330|chr20_63718234_A_G_b38	0.52715
mQTL	CpG	LIME1;RP4-583P15.14;RP4-583P15.15	cg05643964	clump100.chr20.63339060.64230668	rs6062497	CROSSANCESTRY	GTEx.KidneyCortex	0.914604	rs4809330|chr20_63718234_A_G_b38	0.621245
mQTL	CpG	LIME1;RP4-583P15.14;RP4-583P15.15	cg21849932	clump100.chr20.63339060.64230668	rs6062497	CROSSANCESTRY	GTEx.KidneyCortex	0.79253	rs6062497|chr20_63704906_C_T_b38	0.751714
mQTL	CpG	LIME1;RP4-583P15.14;RP4-583P15.15;SLC2A4RG	cg06226150	clump100.chr20.63339060.64230668	rs6062497	CROSSANCESTRY	GTEx.Lung	0.881057	rs6062497|chr20_63704906_C_T_b38	0.529524
mQTL	CpG	ARFRP1	cg15272956	clump100.chr20.63339060.64230668	rs6062497	CROSSANCESTRY	GTEx.Lung	0.935584	rs6062497|chr20_63704906_C_T_b38	0.975406
mQTL	CpG	LIME1;RP4-583P15.15;ZGPAT	cg19841423	clump100.chr20.63339060.64230668	rs6062497	CROSSANCESTRY	GTEx.Lung	0.835364	rs6062497|chr20_63704906_C_T_b38	0.718837
mQTL	CpG	SLC2A4RG	cg20626587	clump100.chr20.63339060.64230668	rs6062497	CROSSANCESTRY	GTEx.Lung	0.784016	rs6062497|chr20_63704906_C_T_b38	0.848282
mQTL	CpG	LIME1;RP4-583P15.14;RP4-583P15.15;SLC2A4RG	cg14039929	clump100.chr20.63339060.64230668	rs6062497	CROSSANCESTRY	GTEx.MuscleSkeletal	0.851169	rs6062497|chr20_63704906_C_T_b38	0.749927
mQTL	CpG	LIME1;RP4-583P15.14;RP4-583P15.15	cg02966332	clump100.chr20.63339060.64230668	rs6062497	CROSSANCESTRY	GTEx.Ovary	0.930741	rs6062497|chr20_63704906_C_T_b38	0.486045
mQTL	CpG	LIME1;RP4-583P15.14;RP4-583P15.15	cg05643964	clump100.chr20.63339060.64230668	rs6062497	CROSSANCESTRY	GTEx.Ovary	0.877487	rs6062497|chr20_63704906_C_T_b38	0.319882
mQTL	CpG	LIME1;RP4-583P15.14;RP4-583P15.15;SLC2A4RG	cg06226150	clump100.chr20.63339060.64230668	rs6062497	CROSSANCESTRY	GTEx.Ovary	0.998878	rs6062497|chr20_63704906_C_T_b38	0.990624
mQTL	CpG	SLC2A4RG	cg07294624	clump100.chr20.63339060.64230668	rs6062497	CROSSANCESTRY	GTEx.Ovary	0.857868	rs6062497|chr20_63704906_C_T_b38	0.449061
mQTL	CpG	LIME1;RP4-583P15.15	cg14396214	clump100.chr20.63339060.64230668	rs6062497	CROSSANCESTRY	GTEx.Ovary	0.849951	rs6062497|chr20_63704906_C_T_b38	0.81919
mQTL	CpG	LIME1;RP4-583P15.15	cg14977069	clump100.chr20.63339060.64230668	rs6062497	CROSSANCESTRY	GTEx.Ovary	0.782364	rs6062497|chr20_63704906_C_T_b38	0.493247
mQTL	CpG	LIME1;RP4-583P15.14;RP4-583P15.15	cg17355385	clump100.chr20.63339060.64230668	rs6062497	CROSSANCESTRY	GTEx.Ovary	0.799925	rs6062497|chr20_63704906_C_T_b38	0.938484
mQTL	CpG	LIME1;RP4-583P15.14;RP4-583P15.15	cg18725573	clump100.chr20.63339060.64230668	rs6062497	CROSSANCESTRY	GTEx.Ovary	0.958016	rs6062497|chr20_63704906_C_T_b38	0.585964
mQTL	CpG	LIME1;RP4-583P15.14;RP4-583P15.15;SLC2A4RG	cg06226150	clump100.chr20.63339060.64230668	rs6062497	CROSSANCESTRY	GTEx.Prostate	0.996021	rs6062497|chr20_63704906_C_T_b38	0.988585
mQTL	CpG	SLC2A4RG	cg07294624	clump100.chr20.63339060.64230668	rs6062497	CROSSANCESTRY	GTEx.Prostate	0.847849	rs6062497|chr20_63704906_C_T_b38	0.892017
mQTL	CpG	LIME1;RP4-583P15.14;RP4-583P15.15;SLC2A4RG	cg14039929	clump100.chr20.63339060.64230668	rs6062497	CROSSANCESTRY	GTEx.Prostate	0.791657	rs6062497|chr20_63704906_C_T_b38	0.487694
mQTL	CpG	LIME1;RP4-583P15.14;RP4-583P15.15	cg17355385	clump100.chr20.63339060.64230668	rs6062497	CROSSANCESTRY	GTEx.Prostate	0.933629	rs6062497|chr20_63704906_C_T_b38	0.605665
mQTL	CpG	SLC2A4RG	cg19655510	clump100.chr20.63339060.64230668	rs6062497	CROSSANCESTRY	GTEx.Prostate	0.875758	rs6062497|chr20_63704906_C_T_b38	0.833367
mQTL	CpG	LIME1;RP4-583P15.14;RP4-583P15.15;SLC2A4RG	cg22961457	clump100.chr20.63339060.64230668	rs6062497	CROSSANCESTRY	GTEx.Prostate	0.976542	rs6062497|chr20_63704906_C_T_b38	0.965609
sQTL	transcript	LIME1	ENST00000487026	clump100.chr20.63339060.64230668	rs6062497	CROSSANCESTRY	GTEx_tx_adipose_subcutaneous	0.803376	rs4809330|chr20_63718234_A_G_b38	0.742486
sQTL	transcript	LIME1	ENST00000487026	clump100.chr20.63339060.64230668	rs6062497	CROSSANCESTRY	GTEx_tx_adipose_visceral	0.940972	rs6062497|chr20_63704906_C_T_b38	0.482052
sQTL	transcript	RTEL1	ENST00000647249	clump100.chr20.63339060.64230668	rs6062497	CROSSANCESTRY	GTEx_tx_adipose_visceral	0.962509	rs6062497|chr20_63704906_C_T_b38	0.825879
sQTL	transcript	LIME1	ENST00000487026	clump100.chr20.63339060.64230668	rs6062497	CROSSANCESTRY	GTEx_tx_artery_aorta	0.801257	rs6062497|chr20_63704906_C_T_b38	0.76512
sQTL	transcript	RTEL1	ENST00000647249	clump100.chr20.63339060.64230668	rs6062497	CROSSANCESTRY	GTEx_tx_artery_aorta	0.987821	rs6062497|chr20_63704906_C_T_b38	0.991069
sQTL	transcript	LIME1	ENST00000487026	clump100.chr20.63339060.64230668	rs6062497	CROSSANCESTRY	GTEx_tx_artery_coronary	0.765531	rs6062497|chr20_63704906_C_T_b38	0.897065
sQTL	transcript	RTEL1	ENST00000647249	clump100.chr20.63339060.64230668	rs6062497	CROSSANCESTRY	GTEx_tx_artery_coronary	0.891979	rs6062497|chr20_63704906_C_T_b38	0.761536
sQTL	transcript	SLC2A4RG	ENST00000473157	clump100.chr20.63339060.64230668	rs6062497	CROSSANCESTRY	GTEx_tx_artery_tibial	0.854544	rs6062497|chr20_63704906_C_T_b38	0.933743
sQTL	transcript	RTEL1	ENST00000482936	clump100.chr20.63339060.64230668	rs6062497	CROSSANCESTRY	GTEx_tx_artery_tibial	0.966546	rs6062497|chr20_63704906_C_T_b38	0.935301
sQTL	transcript	RTEL1-TNFRSF6B	ENST00000492259	clump100.chr20.63339060.64230668	rs6062497	CROSSANCESTRY	GTEx_tx_artery_tibial	0.96423	rs6062497|chr20_63704906_C_T_b38	0.868211
sQTL	transcript	RTEL1	ENST00000647249	clump100.chr20.63339060.64230668	rs6062497	CROSSANCESTRY	GTEx_tx_artery_tibial	0.889212	rs6062497|chr20_63704906_C_T_b38	0.694174
sQTL	transcript	LIME1	ENST00000465591	clump100.chr20.63339060.64230668	rs6062497	CROSSANCESTRY	GTEx_tx_blood	0.984794	rs6062497|chr20_63704906_C_T_b38	0.904503
sQTL	transcript	LIME1	ENST00000480139	clump100.chr20.63339060.64230668	rs6062497	CROSSANCESTRY	GTEx_tx_blood	0.945791	rs6062497|chr20_63704906_C_T_b38	0.85153
sQTL	transcript	RTEL1	ENST00000647249	clump100.chr20.63339060.64230668	rs6062497	CROSSANCESTRY	GTEx_tx_brain_caudate	0.757989	rs6062497|chr20_63704906_C_T_b38	0.869755
sQTL	transcript	LIME1	ENST00000465591	clump100.chr20.63339060.64230668	rs6062497	CROSSANCESTRY	GTEx_tx_brain_cerebellum	0.941071	rs6062497|chr20_63704906_C_T_b38	0.854979
sQTL	transcript	LIME1	ENST00000493265	clump100.chr20.63339060.64230668	rs6062497	CROSSANCESTRY	GTEx_tx_brain_nucleus_accumbens	0.922766	rs6062497|chr20_63704906_C_T_b38	0.777947
sQTL	transcript	LIME1	ENST00000487026	clump100.chr20.63339060.64230668	rs6062497	CROSSANCESTRY	GTEx_tx_breast	0.76334	rs4809330|chr20_63718234_A_G_b38	0.632799
sQTL	transcript	ARFRP1	ENST00000610774	clump100.chr20.63339060.64230668	rs6062497	CROSSANCESTRY	GTEx_tx_heart_atrial_appendage	0.831723	rs6062497|chr20_63704906_C_T_b38	0.86253
sQTL	transcript	LIME1	ENST00000465591	clump100.chr20.63339060.64230668	rs6062497	CROSSANCESTRY	GTEx_tx_liver	0.932554	rs6062497|chr20_63704906_C_T_b38	0.864821
sQTL	transcript	LIME1	ENST00000487026	clump100.chr20.63339060.64230668	rs6062497	CROSSANCESTRY	GTEx_tx_liver	0.827019	rs4809330|chr20_63718234_A_G_b38	0.650006
sQTL	transcript	RTEL1-TNFRSF6B	ENST00000492259	clump100.chr20.63339060.64230668	rs6062497	CROSSANCESTRY	GTEx_tx_muscle	0.882351	rs6062497|chr20_63704906_C_T_b38	0.896476
sQTL	transcript	LIME1	ENST00000487026	clump100.chr20.63339060.64230668	rs6062497	CROSSANCESTRY	GTEx_tx_nerve_tibial	0.918921	rs4809330|chr20_63718234_A_G_b38	0.739204
sQTL	transcript	LIME1	ENST00000621325	clump100.chr20.63339060.64230668	rs6062497	CROSSANCESTRY	GTEx_tx_nerve_tibial	0.783709	rs6062497|chr20_63704906_C_T_b38	0.455432
sQTL	transcript	RTEL1	ENST00000647249	clump100.chr20.63339060.64230668	rs6062497	CROSSANCESTRY	GTEx_tx_nerve_tibial	0.912326	rs6062497|chr20_63704906_C_T_b38	0.966933
sQTL	transcript	LIME1	ENST00000487026	clump100.chr20.63339060.64230668	rs6062497	CROSSANCESTRY	GTEx_tx_ovary	0.944446	rs6062497|chr20_63704906_C_T_b38	0.78323
sQTL	transcript	RTEL1	ENST00000647249	clump100.chr20.63339060.64230668	rs6062497	CROSSANCESTRY	GTEx_tx_prostate	0.929732	rs6062497|chr20_63704906_C_T_b38	0.874611
sQTL	transcript	SLC2A4RG	ENST00000496425	clump100.chr20.63339060.64230668	rs6062497	CROSSANCESTRY	GTEx_tx_skin_not_sun_exposed	0.757952	rs6062497|chr20_63704906_C_T_b38	0.834656
sQTL	transcript	RTEL1	ENST00000647249	clump100.chr20.63339060.64230668	rs6062497	CROSSANCESTRY	GTEx_tx_skin_not_sun_exposed	0.97949	rs6062497|chr20_63704906_C_T_b38	0.881469
sQTL	transcript	LIME1	ENST00000487026	clump100.chr20.63339060.64230668	rs6062497	CROSSANCESTRY	GTEx_tx_spleen	0.90024	rs4809330|chr20_63718234_A_G_b38	0.917779
sQTL	transcript	LIME1	ENST00000487026	clump100.chr20.63339060.64230668	rs6062497	CROSSANCESTRY	GTEx_tx_stomach	0.910759	rs4809330|chr20_63718234_A_G_b38	0.751292
sQTL	transcript	RTEL1	ENST00000370018	clump100.chr20.63339060.64230668	rs6062497	CROSSANCESTRY	GTEx_tx_testis	0.903278	rs6062497|chr20_63704906_C_T_b38	0.9321
sQTL	transcript	LIME1	ENST00000465591	clump100.chr20.63339060.64230668	rs6062497	CROSSANCESTRY	GTEx_tx_testis	0.96716	rs6062497|chr20_63704906_C_T_b38	0.857649
sQTL	transcript	RTEL1	ENST00000647249	clump100.chr20.63339060.64230668	rs6062497	CROSSANCESTRY	GTEx_tx_testis	0.886	rs6062497|chr20_63704906_C_T_b38	0.852994
sQTL	transcript	LIME1	ENST00000487026	clump100.chr20.63339060.64230668	rs6062497	CROSSANCESTRY	GTEx_tx_vagina	0.756636	rs6062497|chr20_63704906_C_T_b38	0.892403
mQTL	CpG	SLC2A4RG	cg09747669	clump100.chr20.63339060.64230668	rs6062497	CROSSANCESTRY	GTEx.WholeBlood	0.992965	rs6062497|chr20_63704906_C_T_b38	0.94699
sQTL	transcript	SLC2A4RG	ENST00000473157	clump100.chr20.63339060.64230668	rs6062497	CROSSANCESTRY	HipSci_tx_iPSC	0.941061	rs6062497|chr20_63704906_C_T_b38	0.866124
sQTL	transcript	RTEL1-TNFRSF6B	ENST00000492259	clump100.chr20.63339060.64230668	rs6062497	CROSSANCESTRY	HipSci_tx_iPSC	0.924983	rs6062497|chr20_63704906_C_T_b38	0.914775
eQTL	gene	ARFRP1	ENSG00000101246	clump100.chr20.63339060.64230668	rs6062497	CROSSANCESTRY	i2QTL	0.987151	rs6062497|chr20_63704906_C_T_b38	0.867913
eQTL	gene	ARFRP1	ENSG00000101246.19	clump100.chr20.63339060.64230668	rs6062497	CROSSANCESTRY	Int_Mono	0.92253	rs6062497|chr20_63704906_C_T_b38	0.990371
eQTL	gene	LIME1	ENSG00000203896.9	clump100.chr20.63339060.64230668	rs6062497	CROSSANCESTRY	Int_Mono	0.977499	rs6062497|chr20_63704906_C_T_b38	0.961817
eQTL	gene	TNFRSF6B	ENSG00000243509.4	clump100.chr20.63339060.64230668	rs6062497	CROSSANCESTRY	Int_Mono	0.932841	rs6062497|chr20_63704906_C_T_b38	0.958236
eQTL	gene	LIME1	ILMN_2183687	clump100.chr20.63339060.64230668	rs6062497	CROSSANCESTRY	Kasela_2017_microarray_T-cell_CD4	0.764278	rs6062497|chr20_63704906_C_T_b38	0.734021
eQTL	gene	SLC2A4RG	ENSG00000125520	clump100.chr20.63339060.64230668	rs6062497	CROSSANCESTRY	Lepik_2017_ge_blood	0.861341	rs6062497|chr20_63704906_C_T_b38	0.484957
eQTL	gene	LIME1	ENSG00000203896	clump100.chr20.63339060.64230668	rs6062497	CROSSANCESTRY	Lepik_2017_ge_blood	0.997388	rs6062497|chr20_63704906_C_T_b38	0.898223
sQTL	transcript	SLC2A4RG	ENST00000266077	clump100.chr20.63339060.64230668	rs6062497	CROSSANCESTRY	Lepik_2017_tx_blood	0.976007	rs6062497|chr20_63704906_C_T_b38	0.891088
sQTL	transcript	SLC2A4RG	ENST00000473157	clump100.chr20.63339060.64230668	rs6062497	CROSSANCESTRY	Lepik_2017_tx_blood	0.93906	rs6062497|chr20_63704906_C_T_b38	0.936534
sQTL	transcript	LIME1	ENST00000480139	clump100.chr20.63339060.64230668	rs6062497	CROSSANCESTRY	Lepik_2017_tx_blood	0.983918	rs6062497|chr20_63704906_C_T_b38	0.929437
eQTL	gene	LIME1	ENSG00000203896.9	clump100.chr20.63339060.64230668	rs6062497	CROSSANCESTRY	mDC	0.832539	rs6062497|chr20_63704906_C_T_b38	0.756807
eQTL	gene	LIME1	ENSG00000203896.9	clump100.chr20.63339060.64230668	rs6062497	CROSSANCESTRY	Mem_CD4	0.778824	rs4809330|chr20_63718234_A_G_b38	0.82336
eQTL	gene	LIME1	ENSG00000203896.9	clump100.chr20.63339060.64230668	rs6062497	CROSSANCESTRY	Mem_CD8	0.756596	rs4809330|chr20_63718234_A_G_b38	0.818539
eQTL	gene	ENSG00000274501	ENSG00000274501.1	clump100.chr20.63339060.64230668	rs6062497	CROSSANCESTRY	Naive_CD8	0.89168	rs6062497|chr20_63704906_C_T_b38	0.939073
eQTL	gene	LIME1	ENSG00000203896.9	clump100.chr20.63339060.64230668	rs6062497	CROSSANCESTRY	NC_Mono	0.94841	rs6062497|chr20_63704906_C_T_b38	0.629571
eQTL	gene	ARFRP1	ENSG00000101246.19	clump100.chr20.63339060.64230668	rs6062497	CROSSANCESTRY	Neu	0.778035	rs6062497|chr20_63704906_C_T_b38	0.477057
eQTL	gene	LIME1	ENSG00000203896.9	clump100.chr20.63339060.64230668	rs6062497	CROSSANCESTRY	Neu	0.789927	rs6062497|chr20_63704906_C_T_b38	0.86253
eQTL	gene	SLC2A4RG	ENSG00000125520	clump100.chr20.63339060.64230668	rs6062497	CROSSANCESTRY	onek1k_CD4NC	0.752077	rs4809330|chr20_63718234_A_G_b38	0.530612
eQTL	gene	SLC2A4RG	ENSG00000125520	clump100.chr20.63339060.64230668	rs6062497	CROSSANCESTRY	onek1k_CD8NC	0.972976	rs6062497|chr20_63704906_C_T_b38	0.904212
eQTL	gene	STMN3	ENSG00000197457.9	clump100.chr20.63339060.64230668	rs6062497	CROSSANCESTRY	Plasmablast	0.807555	rs6062497|chr20_63704906_C_T_b38	0.92556
eQTL	gene	ARFRP1	ENSG00000101246	clump100.chr20.63339060.64230668	rs6062497	CROSSANCESTRY	Quach_2016_ge_monocyte_IAV	0.886822	rs6011058|chr20_63725275_C_T_b38	0.984426
mQTL	CpG	ZBTB46	cg02630914	clump100.chr20.63339060.64230668	rs6062497	CROSSANCESTRY	ROSMAP	0.859517	rs73624724|chr20_63805045_T_C_b38	0.0441442
mQTL	CpG	LIME1;RP4-583P15.14;RP4-583P15.15	cg02966332	clump100.chr20.63339060.64230668	rs6062497	CROSSANCESTRY	ROSMAP	0.880134	rs1048665|chr20_63700637_T_G_b38	0.466801
mQTL	CpG	STMN3	cg03999872	clump100.chr20.63339060.64230668	rs6062497	CROSSANCESTRY	ROSMAP	1	rs2738778|chr20_63660477_C_T_b38	1
mQTL	CpG	ARFRP1;ZGPAT	cg04078896	clump100.chr20.63339060.64230668	rs6062497	CROSSANCESTRY	ROSMAP	0.97599	rs1048665|chr20_63700637_T_G_b38	0.26413
mQTL	CpG	HELZ2	cg04300115	clump100.chr20.63339060.64230668	rs6062497	CROSSANCESTRY	ROSMAP	0.991971	rs3810487|chr20_63564680_C_T_b38	0.596852
mQTL	CpG	RP4-583P15.14;SLC2A4RG	cg05276137	clump100.chr20.63339060.64230668	rs6062497	CROSSANCESTRY	ROSMAP	0.823037	rs1048665|chr20_63700637_T_G_b38	0.393327
mQTL	CpG	ZBTB46	cg05599759	clump100.chr20.63339060.64230668	rs6062497	CROSSANCESTRY	ROSMAP	0.839942	rs73624724|chr20_63805045_T_C_b38	0.0434719
mQTL	CpG	LIME1;RP4-583P15.15	cg06653796	clump100.chr20.63339060.64230668	rs6062497	CROSSANCESTRY	ROSMAP	0.837616	rs1048665|chr20_63700637_T_G_b38	0.523899
mQTL	CpG	RTEL1;RTEL1-TNFRSF6B	cg08432509	clump100.chr20.63339060.64230668	rs6062497	CROSSANCESTRY	ROSMAP	0.887611	rs1048665|chr20_63700637_T_G_b38	0.371931
mQTL	CpG	ZBTB46;ZBTB46-AS1	cg09760200	clump100.chr20.63339060.64230668	rs6062497	CROSSANCESTRY	ROSMAP	0.761452	rs73624724|chr20_63805045_T_C_b38	0.0420683
mQTL	CpG	LIME1;RP4-583P15.15	cg14396214	clump100.chr20.63339060.64230668	rs6062497	CROSSANCESTRY	ROSMAP	0.890085	rs1048665|chr20_63700637_T_G_b38	0.403203
mQTL	CpG	STMN3	cg15212369	clump100.chr20.63339060.64230668	rs6062497	CROSSANCESTRY	ROSMAP	0.999969	rs2738778|chr20_63660477_C_T_b38	1
mQTL	CpG	HELZ2	cg16989086	clump100.chr20.63339060.64230668	rs6062497	CROSSANCESTRY	ROSMAP	0.988119	rs3810487|chr20_63564680_C_T_b38	0.477334
mQTL	CpG	HELZ2	cg17593958	clump100.chr20.63339060.64230668	rs6062497	CROSSANCESTRY	ROSMAP	0.995804	rs3810491|chr20_63567773_C_G_b38	0.997286
mQTL	CpG	ARFRP1;ZGPAT	cg18611245	clump100.chr20.63339060.64230668	rs6062497	CROSSANCESTRY	ROSMAP	0.875173	rs1048665|chr20_63700637_T_G_b38	0.324591
mQTL	CpG	LIME1;RP4-583P15.15;ZGPAT	cg19841423	clump100.chr20.63339060.64230668	rs6062497	CROSSANCESTRY	ROSMAP	0.971135	rs1048665|chr20_63700637_T_G_b38	0.430683
mQTL	CpG	LIME1;RP4-583P15.15	cg20513976	clump100.chr20.63339060.64230668	rs6062497	CROSSANCESTRY	ROSMAP	0.979291	rs1048665|chr20_63700637_T_G_b38	0.361566
mQTL	CpG	RTEL1;RTEL1-TNFRSF6B;TNFRSF6B	cg20597143	clump100.chr20.63339060.64230668	rs6062497	CROSSANCESTRY	ROSMAP	0.957263	rs1048665|chr20_63700637_T_G_b38	0.393092
mQTL	CpG	ARFRP1;ZGPAT	cg20642413	clump100.chr20.63339060.64230668	rs6062497	CROSSANCESTRY	ROSMAP	0.939816	rs1048665|chr20_63700637_T_G_b38	0.407686
mQTL	CpG	SLC2A4RG	cg20749510	clump100.chr20.63339060.64230668	rs6062497	CROSSANCESTRY	ROSMAP	0.924383	rs1048665|chr20_63700637_T_G_b38	0.425457
mQTL	CpG	ZBTB46	cg21160105	clump100.chr20.63339060.64230668	rs6062497	CROSSANCESTRY	ROSMAP	0.832932	rs2263806|chr20_63725186_G_A_b38	0.41083
mQTL	CpG	LIME1;RP4-583P15.15	cg21201401	clump100.chr20.63339060.64230668	rs6062497	CROSSANCESTRY	ROSMAP	0.921236	rs1048665|chr20_63700637_T_G_b38	0.338817
mQTL	CpG	ZBTB46	cg21291985	clump100.chr20.63339060.64230668	rs6062497	CROSSANCESTRY	ROSMAP	0.858133	rs73624724|chr20_63805045_T_C_b38	0.043934
mQTL	CpG	LIME1;RP4-583P15.14;RP4-583P15.15;SLC2A4RG	cg22961457	clump100.chr20.63339060.64230668	rs6062497	CROSSANCESTRY	ROSMAP	0.946404	rs1048665|chr20_63700637_T_G_b38	0.24666
mQTL	CpG	ZBTB46	cg23831891	clump100.chr20.63339060.64230668	rs6062497	CROSSANCESTRY	ROSMAP	0.829195	rs73624724|chr20_63805045_T_C_b38	0.0435636
mQTL	CpG	RTEL1;RTEL1-TNFRSF6B	cg27508960	clump100.chr20.63339060.64230668	rs6062497	CROSSANCESTRY	ROSMAP	0.761661	rs1048665|chr20_63700637_T_G_b38	0.361236
eQTL	gene	ARFRP1	ENSG00000101246	clump100.chr20.63339060.64230668	rs6062497	CROSSANCESTRY	ROSMAP_ge_brain_naive	0.937227	rs6062497|chr20_63704906_C_T_b38	0.57696
sQTL	transcript	LIME1	ENST00000465591	clump100.chr20.63339060.64230668	rs6062497	CROSSANCESTRY	ROSMAP_tx_brain_naive	0.758035	rs6062497|chr20_63704906_C_T_b38	0.862476
sQTL	transcript	LIME1	ENST00000487026	clump100.chr20.63339060.64230668	rs6062497	CROSSANCESTRY	ROSMAP_tx_brain_naive	0.95366	rs6062497|chr20_63704906_C_T_b38	0.821665
sQTL	transcript	LIME1	ENST00000493265	clump100.chr20.63339060.64230668	rs6062497	CROSSANCESTRY	ROSMAP_tx_brain_naive	0.940052	rs6062497|chr20_63704906_C_T_b38	0.749129
sQTL	transcript	ARFRP1	ENST00000612256	clump100.chr20.63339060.64230668	rs6062497	CROSSANCESTRY	ROSMAP_tx_brain_naive	0.846149	rs6062497|chr20_63704906_C_T_b38	0.870349
sQTL	transcript	LIME1	ENST00000621325	clump100.chr20.63339060.64230668	rs6062497	CROSSANCESTRY	ROSMAP_tx_brain_naive	0.917432	rs6062497|chr20_63704906_C_T_b38	0.836994
eQTL	gene	ZGPAT	ENSG00000197114	clump100.chr20.63339060.64230668	rs6062497	CROSSANCESTRY	Schmiedel_2018_ge_CD4_T-cell_naive	0.893836	rs6062497|chr20_63704906_C_T_b38	0.732918
eQTL	gene	ENSG00000274501	ENSG00000274501	clump100.chr20.63339060.64230668	rs6062497	CROSSANCESTRY	Schmiedel_2018_ge_CD4_T-cell_naive	0.966816	rs6062497|chr20_63704906_C_T_b38	0.834396
eQTL	gene	ARFRP1	ENSG00000101246	clump100.chr20.63339060.64230668	rs6062497	CROSSANCESTRY	Schmiedel_2018_ge_CD8_T-cell_anti-CD3-CD28	0.8089	rs6062497|chr20_63704906_C_T_b38	0.908279
eQTL	gene	ZGPAT	ENSG00000197114	clump100.chr20.63339060.64230668	rs6062497	CROSSANCESTRY	Schmiedel_2018_ge_CD8_T-cell_naive	0.923297	rs6062497|chr20_63704906_C_T_b38	0.80531
eQTL	gene	ENSG00000274501	ENSG00000274501	clump100.chr20.63339060.64230668	rs6062497	CROSSANCESTRY	Schmiedel_2018_ge_CD8_T-cell_naive	0.858063	rs6062497|chr20_63704906_C_T_b38	0.787532
eQTL	gene	ARFRP1	ENSG00000101246	clump100.chr20.63339060.64230668	rs6062497	CROSSANCESTRY	Schmiedel_2018_ge_monocyte_CD16_naive	0.988008	rs6062497|chr20_63704906_C_T_b38	0.968109
eQTL	gene	ZGPAT	ENSG00000197114	clump100.chr20.63339060.64230668	rs6062497	CROSSANCESTRY	Schmiedel_2018_ge_Tfh_memory	0.976103	rs6062497|chr20_63704906_C_T_b38	0.702312
eQTL	gene	ENSG00000274501	ENSG00000274501	clump100.chr20.63339060.64230668	rs6062497	CROSSANCESTRY	Schmiedel_2018_ge_Tfh_memory	0.896276	rs4809330|chr20_63718234_A_G_b38	0.436149
eQTL	gene	ENSG00000274501	ENSG00000274501	clump100.chr20.63339060.64230668	rs6062497	CROSSANCESTRY	Schmiedel_2018_ge_Th17_memory	0.929344	rs6062497|chr20_63704906_C_T_b38	0.761243
eQTL	gene	ENSG00000274501	ENSG00000274501	clump100.chr20.63339060.64230668	rs6062497	CROSSANCESTRY	Schmiedel_2018_ge_Th2_memory	0.925122	rs6062497|chr20_63704906_C_T_b38	0.791161
sQTL	transcript	ZGPAT	ENST00000478385	clump100.chr20.63339060.64230668	rs6062497	CROSSANCESTRY	Schmiedel_2018_tx_Tfh_memory	0.85313	rs6062497|chr20_63704906_C_T_b38	0.84849
sQTL	transcript	SLC2A4RG	ENST00000485897	clump100.chr20.63339060.64230668	rs6062497	CROSSANCESTRY	Schmiedel_2018_tx_Tfh_memory	0.960613	rs6062497|chr20_63704906_C_T_b38	0.920369
sQTL	transcript	LIME1	ENST00000621325	clump100.chr20.63339060.64230668	rs6062497	CROSSANCESTRY	Schmiedel_2018_tx_Tfh_memory	0.79361	rs6062497|chr20_63704906_C_T_b38	0.807629
sQTL	transcript	SLC2A4RG	ENST00000482718	clump100.chr20.63339060.64230668	rs6062497	CROSSANCESTRY	Schmiedel_2018_tx_Th1-17_memory	0.814335	rs6062497|chr20_63704906_C_T_b38	0.50252
sQTL	transcript	ZGPAT	ENST00000477340	clump100.chr20.63339060.64230668	rs6062497	CROSSANCESTRY	Schmiedel_2018_tx_Th17_memory	0.862748	rs6062497|chr20_63704906_C_T_b38	0.859527
sQTL	transcript	SLC2A4RG	ENST00000482718	clump100.chr20.63339060.64230668	rs6062497	CROSSANCESTRY	Schmiedel_2018_tx_Th1_memory	0.933593	rs6062497|chr20_63704906_C_T_b38	0.895737
sQTL	transcript	SLC2A4RG	ENST00000485897	clump100.chr20.63339060.64230668	rs6062497	CROSSANCESTRY	Schmiedel_2018_tx_Th1_memory	0.926763	rs6062497|chr20_63704906_C_T_b38	0.762644
sQTL	transcript	LIME1	ENST00000487026	clump100.chr20.63339060.64230668	rs6062497	CROSSANCESTRY	Schwartzentruber_2018_tx_sensory_neuron	0.876985	rs6062497|chr20_63704906_C_T_b38	0.909351
pQTL	protein	TNFRSF6B	TNFRSF6B.5070.76.3_ENSG00000243509_TNFRSF6B	clump100.chr20.63339060.64230668	rs6062497	CROSSANCESTRY	Sun2018	0.792149	rs6062497|chr20_63704906_C_T_b38	0.841995
eQTL	gene	LIME1	ENSG00000203896.9	clump100.chr20.63339060.64230668	rs6062497	CROSSANCESTRY	TEMRA_CD8	0.824119	rs6062497|chr20_63704906_C_T_b38	0.642129
eQTL	gene	ENSG00000274501	ENSG00000274501.1	clump100.chr20.63339060.64230668	rs6062497	CROSSANCESTRY	TEMRA_CD8	0.91561	rs6062497|chr20_63704906_C_T_b38	0.953584
eQTL	gene	SLC2A4RG	ENSG00000125520.13	clump100.chr20.63339060.64230668	rs6062497	CROSSANCESTRY	Th2	0.807316	rs6062497|chr20_63704906_C_T_b38	0.912029
eQTL	gene	LIME1	ENSG00000203896	clump100.chr20.63339060.64230668	rs6062497	CROSSANCESTRY	TwinsUK_ge_blood	0.895596	rs6062497|chr20_63704906_C_T_b38	0.885114
eQTL	gene	ARFRP1	ENSG00000101246	clump100.chr20.63339060.64230668	rs6062497	CROSSANCESTRY	TwinsUK_ge_LCL	0.94857	rs6062497|chr20_63704906_C_T_b38	0.878256
sQTL	transcript	LIME1	ENST00000480139	clump100.chr20.63339060.64230668	rs6062497	CROSSANCESTRY	TwinsUK_tx_blood	0.985959	rs6062497|chr20_63704906_C_T_b38	0.907411
sQTL	transcript	LIME1	ENST00000487026	clump100.chr20.63339060.64230668	rs6062497	CROSSANCESTRY	TwinsUK_tx_blood	0.938103	rs6062497|chr20_63704906_C_T_b38	0.795815
sQTL	transcript	SLC2A4RG	ENST00000482718	clump100.chr20.63339060.64230668	rs6062497	CROSSANCESTRY	TwinsUK_tx_fat	0.909269	rs6062497|chr20_63704906_C_T_b38	0.856641
sQTL	transcript	SLC2A4RG	ENST00000266077	clump100.chr20.63339060.64230668	rs6062497	CROSSANCESTRY	TwinsUK_tx_LCL	0.885361	rs6062497|chr20_63704906_C_T_b38	0.857399
sQTL	transcript	LIME1	ENST00000480139	clump100.chr20.63339060.64230668	rs6062497	CROSSANCESTRY	TwinsUK_tx_LCL	0.804918	rs6062497|chr20_63704906_C_T_b38	0.854179
sQTL	transcript	LIME1	ENST00000487026	clump100.chr20.63339060.64230668	rs6062497	CROSSANCESTRY	TwinsUK_tx_LCL	0.870538	rs6062497|chr20_63704906_C_T_b38	0.816908
sQTL	transcript	SLC2A4RG	ENST00000473157	clump100.chr20.63339060.64230668	rs6062497	CROSSANCESTRY	TwinsUK_tx_skin	0.98026	rs6062497|chr20_63704906_C_T_b38	0.918515
sQTL	transcript	SLC2A4RG	ENST00000482718	clump100.chr20.63339060.64230668	rs6062497	CROSSANCESTRY	TwinsUK_tx_skin	0.887207	rs6062497|chr20_63704906_C_T_b38	0.831926
sQTL	transcript	RTEL1-TNFRSF6B	ENST00000496281	clump100.chr20.63339060.64230668	rs6062497	CROSSANCESTRY	TwinsUK_tx_skin	0.97177	rs6062497|chr20_63704906_C_T_b38	0.899552
eQTL	gene	CSF2RB	ENSG00000100368.13	clump101.chr22.36852407.36928946	rs1807544	CROSSANCESTRY	DN_B	0.948095	rs4239882|chr22_36917966_A_G_b38	0.154453
mQTL	CpG	CSF2RB	cg17518195	clump101.chr22.36852407.36928946	rs1807544	CROSSANCESTRY	FUSION	0.967808	rs1807544|chr22_36915177_C_T_b38	0.141771
mQTL	CpG	CSF2RB	cg06914581	clump101.chr22.36852407.36928946	rs1807544	CROSSANCESTRY	GTEx.BreastMammaryTissue	0.89711	rs1807544|chr22_36915177_C_T_b38	0.19275
mQTL	CpG	CSF2RB	cg17518195	clump101.chr22.36852407.36928946	rs1807544	CROSSANCESTRY	GTEx.BreastMammaryTissue	0.940065	rs1807544|chr22_36915177_C_T_b38	0.164044
mQTL	CpG	CSF2RB	cg16356956	clump101.chr22.36852407.36928946	rs1807544	CROSSANCESTRY	GTEx.ColonTransverse	0.75691	rs4821566|chr22_36918465_C_G_b38	0.099397
eQTL	gene	CSF2RB	ENSG00000100368	clump101.chr22.36852407.36928946	rs1807544	CROSSANCESTRY	GTEx_ge_lung	0.866725	rs1807544|chr22_36915177_C_T_b38	0.0917346
mQTL	CpG	CSF2RB	cg06263899	clump101.chr22.36852407.36928946	rs1807544	CROSSANCESTRY	GTEx.KidneyCortex	0.837539	rs1807544|chr22_36915177_C_T_b38	0.118069
mQTL	CpG	CSF2RB	cg17518195	clump101.chr22.36852407.36928946	rs1807544	CROSSANCESTRY	GTEx.KidneyCortex	0.953161	rs4821566|chr22_36918465_C_G_b38	0.0684387
mQTL	CpG	CSF2RB	cg21209356	clump101.chr22.36852407.36928946	rs1807544	CROSSANCESTRY	GTEx.KidneyCortex	0.873609	rs1807544|chr22_36915177_C_T_b38	0.130139
mQTL	CpG	CSF2RB	cg01064979	clump101.chr22.36852407.36928946	rs1807544	CROSSANCESTRY	GTEx.Lung	0.971402	rs4821563|chr22_36918143_A_C_b38	0.468288
mQTL	CpG	CSF2RB	cg02556928	clump101.chr22.36852407.36928946	rs1807544	CROSSANCESTRY	GTEx.Lung	0.908092	rs4821566|chr22_36918465_C_G_b38	0.0858336
mQTL	CpG	CSF2RB	cg16356956	clump101.chr22.36852407.36928946	rs1807544	CROSSANCESTRY	GTEx.Lung	0.755263	rs4821569|chr22_36920831_A_G_b38	0.551582
mQTL	CpG	CSF2RB	cg17518195	clump101.chr22.36852407.36928946	rs1807544	CROSSANCESTRY	GTEx.Lung	0.947069	rs4821566|chr22_36918465_C_G_b38	0.136878
mQTL	CpG	CSF2RB	cg18195006	clump101.chr22.36852407.36928946	rs1807544	CROSSANCESTRY	GTEx.Lung	0.909649	rs4821566|chr22_36918465_C_G_b38	0.122002
mQTL	CpG	CSF2RB	cg21487342	clump101.chr22.36852407.36928946	rs1807544	CROSSANCESTRY	GTEx.Lung	0.932311	rs1807544|chr22_36915177_C_T_b38	0.0763667
mQTL	CpG	NA	cg24501352	clump101.chr22.36852407.36928946	rs1807544	CROSSANCESTRY	GTEx.Lung	0.845362	rs1807544|chr22_36915177_C_T_b38	0.133544
mQTL	CpG	CSF2RB	cg26422794	clump101.chr22.36852407.36928946	rs1807544	CROSSANCESTRY	GTEx.Lung	0.905777	rs4821566|chr22_36918465_C_G_b38	0.0981223
mQTL	CpG	CSF2RB	cg06263899	clump101.chr22.36852407.36928946	rs1807544	CROSSANCESTRY	GTEx.MuscleSkeletal	0.937512	rs4821566|chr22_36918465_C_G_b38	0.114537
mQTL	CpG	CSF2RB	cg06914581	clump101.chr22.36852407.36928946	rs1807544	CROSSANCESTRY	GTEx.MuscleSkeletal	0.956372	rs4821566|chr22_36918465_C_G_b38	0.110311
mQTL	CpG	CSF2RB	cg17518195	clump101.chr22.36852407.36928946	rs1807544	CROSSANCESTRY	GTEx.MuscleSkeletal	0.967285	rs4821566|chr22_36918465_C_G_b38	0.130926
mQTL	CpG	CSF2RB	cg06263899	clump101.chr22.36852407.36928946	rs1807544	CROSSANCESTRY	GTEx.Ovary	0.920791	rs4821566|chr22_36918465_C_G_b38	0.0931548
mQTL	CpG	CSF2RB	cg06914581	clump101.chr22.36852407.36928946	rs1807544	CROSSANCESTRY	GTEx.Ovary	0.763837	rs4821567|chr22_36920346_T_G_b38	0.0893341
mQTL	CpG	CSF2RB	cg16356956	clump101.chr22.36852407.36928946	rs1807544	CROSSANCESTRY	GTEx.Ovary	0.916732	rs4821566|chr22_36918465_C_G_b38	0.08495
mQTL	CpG	CSF2RB	cg18195006	clump101.chr22.36852407.36928946	rs1807544	CROSSANCESTRY	GTEx.Ovary	0.891495	rs1807544|chr22_36915177_C_T_b38	0.0752004
mQTL	CpG	CSF2RB	cg16356956	clump101.chr22.36852407.36928946	rs1807544	CROSSANCESTRY	GTEx.Prostate	0.771015	rs1807544|chr22_36915177_C_T_b38	0.145148
mQTL	CpG	CSF2RB	cg17518195	clump101.chr22.36852407.36928946	rs1807544	CROSSANCESTRY	GTEx.Testis	0.968562	rs1807544|chr22_36915177_C_T_b38	0.255583
sQTL	transcript	IL2RB	ENST00000429622	clump101.chr22.36852407.36928946	rs1807544	CROSSANCESTRY	GTEx_tx_brain_anterior_cingulate_cortex	0.883738	rs1807544|chr22_36915177_C_T_b38	0.133063
sQTL	transcript	NCF4	ENST00000650827	clump101.chr22.36852407.36928946	rs1807544	CROSSANCESTRY	GTEx_tx_spleen	0.859528	rs1807544|chr22_36915177_C_T_b38	0.166699
eQTL	gene	CSF2RB	ENSG00000100368.13	clump101.chr22.36852407.36928946	rs1807544	CROSSANCESTRY	Naive_B	0.870775	rs1807544|chr22_36915177_C_T_b38	0.124458
sQTL	transcript	ANKRD54	ENST00000411961	clump101.chr22.36852407.36928946	rs1807544	CROSSANCESTRY	Nedelec_2016_tx_macrophage_naive	0.915584	rs4821563|chr22_36918143_A_C_b38	0.506115
eQTL	gene	CSF2RB	ENSG00000100368.13	clump101.chr22.36852407.36928946	rs1807544	CROSSANCESTRY	pDC	0.895076	rs1807544|chr22_36915177_C_T_b38	0.133594
eQTL	gene	CSF2RB	ENSG00000100368	clump101.chr22.36852407.36928946	rs1807544	CROSSANCESTRY	Peng_2018_ge_placenta_naive	0.857012	rs4821566|chr22_36918465_C_G_b38	0.208903
eQTL	gene	CSF2RB	ENSG00000100368.13	clump101.chr22.36852407.36928946	rs1807544	CROSSANCESTRY	Plasmablast	0.962445	rs1807544|chr22_36915177_C_T_b38	0.131066
sQTL	transcript	EIF3D	ENST00000478547	clump101.chr22.36852407.36928946	rs1807544	CROSSANCESTRY	Quach_2016_tx_monocyte_LPS	0.927175	rs4821563|chr22_36918143_A_C_b38	0.481739
eQTL	gene	CSF2RB	ENSG00000100368.13	clump101.chr22.36852407.36928946	rs1807544	CROSSANCESTRY	SM_B	0.858469	rs1807544|chr22_36915177_C_T_b38	0.129316
eQTL	gene	CSF2RB	ENSG00000100368.13	clump101.chr22.36852407.36928946	rs1807544	CROSSANCESTRY	USM_B	0.939772	rs1807544|chr22_36915177_C_T_b38	0.127686
eQTL	gene	CD84	ENSG00000066294.14	clump10.chr1.160499966.160638934	rs71579673	CROSSANCESTRY	EM_CD8	0.902433	rs5778171|chr1_160616383_T_TA_b38	0.623126
eQTL	gene	CASQ1	ENSG00000143318	clump10.chr1.160499966.160638934	rs71579673	CROSSANCESTRY	eQTLGen	0.784913	rs12048466|chr1_160618452_T_C_b38	0.179509
eQTL	gene	CD84	ILMN_1698367	clump10.chr1.160499966.160638934	rs71579673	CROSSANCESTRY	Fairfax_2014_microarray_monocyte_IFN24	0.95803	rs71579673|chr1_160523388_AT_A_b38	0.985783
mQTL	CpG	COPA;NCSTN	cg13821733	clump10.chr1.160499966.160638934	rs71579673	CROSSANCESTRY	GTEx.BreastMammaryTissue	0.75094	rs71655594|chr1_160615211_GTC_G_b38	0.733693
eQTL	gene	NHLH1	ENSG00000171786	clump10.chr1.160499966.160638934	rs71579673	CROSSANCESTRY	GTEx_ge_brain_cerebellum	0.754057	rs7515302|chr1_160515662_C_T_b38	0.528492
eQTL	gene	CD84	ENSG00000066294.14	clump10.chr1.160499966.160638934	rs71579673	CROSSANCESTRY	LDG	0.854953	rs71579673|chr1_160523388_AT_A_b38	0.842711
sQTL	transcript	NDUFS2	ENST00000473321	clump10.chr1.160499966.160638934	rs71579673	CROSSANCESTRY	Nedelec_2016_tx_macrophage_Salmonella	0.908843	rs71579673|chr1_160523388_AT_A_b38	0.725225
eQTL	gene	CD84	ENSG00000066294	clump10.chr1.160499966.160638934	rs71579673	CROSSANCESTRY	Quach_2016_ge_monocyte_IAV	0.761513	rs71579673|chr1_160523388_AT_A_b38	0.984851
eQTL	gene	ENSG00000224228	ENSG00000224228	clump11.chr1.172688783.173288411	rs34259929	CROSSANCESTRY	GTEx_ge_adipose_subcutaneous	0.968293	rs34259929|chr1_172779020_AT_A_b38	0.873342
eQTL	gene	ENSG00000226375	ENSG00000226375	clump11.chr1.172688783.173288411	rs34259929	CROSSANCESTRY	GTEx_ge_adipose_subcutaneous	0.838909	rs34259929|chr1_172779020_AT_A_b38	0.84665
eQTL	gene	ENSG00000224228	ENSG00000224228	clump11.chr1.172688783.173288411	rs34259929	CROSSANCESTRY	GTEx_ge_adipose_visceral	0.959688	rs34259929|chr1_172779020_AT_A_b38	0.881507
eQTL	gene	ENSG00000224228	ENSG00000224228	clump11.chr1.172688783.173288411	rs34259929	CROSSANCESTRY	GTEx_ge_artery_tibial	0.915704	rs34259929|chr1_172779020_AT_A_b38	0.77558
eQTL	gene	ENSG00000224228	ENSG00000224228	clump11.chr1.172688783.173288411	rs34259929	CROSSANCESTRY	GTEx_ge_colon_sigmoid	0.959667	rs34259929|chr1_172779020_AT_A_b38	0.855488
eQTL	gene	ENSG00000224228	ENSG00000224228	clump11.chr1.172688783.173288411	rs34259929	CROSSANCESTRY	GTEx_ge_colon_transverse	0.882938	rs34259929|chr1_172779020_AT_A_b38	0.704812
eQTL	gene	TNFSF18	ENSG00000120337	clump11.chr1.172688783.173288411	rs34259929	CROSSANCESTRY	GTEx_ge_esophagus_gej	0.928688	rs34259929|chr1_172779020_AT_A_b38	0.845777
eQTL	gene	ENSG00000224228	ENSG00000224228	clump11.chr1.172688783.173288411	rs34259929	CROSSANCESTRY	GTEx_ge_esophagus_gej	0.993054	rs34259929|chr1_172779020_AT_A_b38	0.946466
eQTL	gene	ENSG00000224228	ENSG00000224228	clump11.chr1.172688783.173288411	rs34259929	CROSSANCESTRY	GTEx_ge_esophagus_muscularis	0.963398	rs34259929|chr1_172779020_AT_A_b38	0.773651
eQTL	gene	TNFSF18	ENSG00000120337	clump11.chr1.172688783.173288411	rs34259929	CROSSANCESTRY	GTEx_ge_lung	0.935115	rs34259929|chr1_172779020_AT_A_b38	0.840759
eQTL	gene	ENSG00000224228	ENSG00000224228	clump11.chr1.172688783.173288411	rs34259929	CROSSANCESTRY	GTEx_ge_lung	0.887162	rs859720|chr1_172777631_A_G_b38	0.342851
eQTL	gene	ENSG00000226375	ENSG00000226375	clump11.chr1.172688783.173288411	rs34259929	CROSSANCESTRY	GTEx_ge_lung	0.968135	rs34259929|chr1_172779020_AT_A_b38	0.89596
eQTL	gene	ENSG00000224228	ENSG00000224228	clump11.chr1.172688783.173288411	rs34259929	CROSSANCESTRY	GTEx_ge_skin_sun_exposed	0.928219	rs34259929|chr1_172779020_AT_A_b38	0.69918
eQTL	gene	ENSG00000224228	ENSG00000224228	clump11.chr1.172688783.173288411	rs34259929	CROSSANCESTRY	GTEx_ge_small_intestine	0.945042	rs34259929|chr1_172779020_AT_A_b38	0.905391
mQTL	CpG	RP1-15D23.2	cg03406432	clump11.chr1.172688783.173288411	rs34259929	CROSSANCESTRY	GTEx.MuscleSkeletal	0.926817	rs34259929|chr1_172779020_AT_A_b38	0.799816
sQTL	transcript	RABGAP1L	ENST00000474375	clump11.chr1.172688783.173288411	rs34259929	CROSSANCESTRY	GTEx_tx_lung	0.943404	rs7514229|chr1_173185165_G_T_b38	0.22499
sQTL	transcript	TNFSF4	ENST00000488053	clump11.chr1.172688783.173288411	rs34259929	CROSSANCESTRY	GTEx_tx_lung	0.817787	rs34259929|chr1_172779020_AT_A_b38	0.82287
eQTL	gene	TNFSF4	ENSG00000117586	clump11.chr1.172688783.173288411	rs34259929	CROSSANCESTRY	i2QTL	0.965632	rs10912553|chr1_173178443_T_G_b38	0.13651
mQTL	CpG	RP1-15D23.2	cg18855080	clump11.chr1.172688783.173288411	rs34259929	CROSSANCESTRY	ROSMAP	0.978607	rs859720|chr1_172777631_A_G_b38	0.162767
mQTL	CpG	TNFSF4	cg24633390	clump11.chr1.172688783.173288411	rs34259929	CROSSANCESTRY	ROSMAP	0.982979	rs7514229|chr1_173185165_G_T_b38	0.683285
mQTL	CpG	LINC00299	cg18303589	clump13.chr2.8285248.8397423	rs346835	CROSSANCESTRY	FUSION	0.983669	rs346835|chr2_8298563_C_T_b38	0.623974
mQTL	CpG	LINC00299	cg06702484	clump13.chr2.8285248.8397423	rs346835	CROSSANCESTRY	GTEx.ColonTransverse	0.979074	rs10178845|chr2_8303673_G_A_b38	0.428302
mQTL	CpG	LINC00299	cg06702484	clump13.chr2.8285248.8397423	rs346835	CROSSANCESTRY	GTEx.KidneyCortex	0.763835	rs10178845|chr2_8303673_G_A_b38	0.333217
mQTL	CpG	LINC00299	cg06702484	clump13.chr2.8285248.8397423	rs346835	CROSSANCESTRY	GTEx.Lung	0.981869	rs10178845|chr2_8303673_G_A_b38	0.557177
mQTL	CpG	LINC00299	cg06702484	clump13.chr2.8285248.8397423	rs346835	CROSSANCESTRY	GTEx.Testis	0.978366	rs10178845|chr2_8303673_G_A_b38	0.381416
mQTL	CpG	LINC00299	cg06702484	clump13.chr2.8285248.8397423	rs346835	CROSSANCESTRY	GTEx.WholeBlood	0.92516	rs10178845|chr2_8303673_G_A_b38	0.337518
eQTL	gene	LINC00299	ENSG00000236790	clump13.chr2.8285248.8397423	rs346835	CROSSANCESTRY	onek1k_NK	0.968941	rs346835|chr2_8298563_C_T_b38	0.932552
eQTL	gene	ENSG00000270640	ENSG00000270640	clump14.chr2.28379770.28446748	rs10199829	CROSSANCESTRY	BLUEPRINT_SE_ge_neutrophil	0.877906	rs11677002|chr2_28391534_T_C_b38	0.343222
mQTL	CpG	NA	cg01273330	clump14.chr2.28379770.28446748	rs10199829	CROSSANCESTRY	FUSION	0.995765	rs906805|chr2_28382012_A_G_b38	0.64697
mQTL	CpG	NA	cg04482131	clump14.chr2.28379770.28446748	rs10199829	CROSSANCESTRY	FUSION	0.782757	rs12993460|chr2_28380770_A_C_b38	0.778232
mQTL	CpG	NA	cg06178326	clump14.chr2.28379770.28446748	rs10199829	CROSSANCESTRY	FUSION	0.770616	rs11677002|chr2_28391534_T_C_b38	0.192006
mQTL	CpG	NA	cg08824454	clump14.chr2.28379770.28446748	rs10199829	CROSSANCESTRY	FUSION	0.975942	rs10199829|chr2_28380044_C_A_b38	0.616235
mQTL	CpG	AC093690.1;BRE	cg20687051	clump14.chr2.28379770.28446748	rs10199829	CROSSANCESTRY	FUSION	0.927659	rs10199829|chr2_28380044_C_A_b38	0.504081
eQTL	gene	ENSG00000270210	ENSG00000270210	clump14.chr2.28379770.28446748	rs10199829	CROSSANCESTRY	FUSION_ge_muscle_naive	0.773487	rs11677002|chr2_28391534_T_C_b38	0.238533
eQTL	gene	FOSL2	ILMN_1725175	clump14.chr2.28379770.28446748	rs10199829	CROSSANCESTRY	Gilchrist_2021_microarray_NK-cell_naive	0.918837	rs11677002|chr2_28391534_T_C_b38	0.274238
mQTL	CpG	NA	cg01273330	clump14.chr2.28379770.28446748	rs10199829	CROSSANCESTRY	GTEx.ColonTransverse	0.997466	rs906805|chr2_28382012_A_G_b38	0.999977
eQTL	gene	ENSG00000270210	ENSG00000270210	clump14.chr2.28379770.28446748	rs10199829	CROSSANCESTRY	GTEx_ge_adipose_visceral	0.754916	rs11677002|chr2_28391534_T_C_b38	0.212486
eQTL	gene	ENSG00000270210	ENSG00000270210	clump14.chr2.28379770.28446748	rs10199829	CROSSANCESTRY	GTEx_ge_artery_aorta	0.915038	rs11677002|chr2_28391534_T_C_b38	0.379979
eQTL	gene	ENSG00000270210	ENSG00000270210	clump14.chr2.28379770.28446748	rs10199829	CROSSANCESTRY	GTEx_ge_colon_transverse	0.768929	rs906805|chr2_28382012_A_G_b38	0.237718
eQTL	gene	ENSG00000270210	ENSG00000270210	clump14.chr2.28379770.28446748	rs10199829	CROSSANCESTRY	GTEx_ge_esophagus_mucosa	0.841235	rs11677002|chr2_28391534_T_C_b38	0.428095
eQTL	gene	ENSG00000270210	ENSG00000270210	clump14.chr2.28379770.28446748	rs10199829	CROSSANCESTRY	GTEx_ge_testis	0.86763	rs4666070|chr2_28401966_A_G_b38	0.266076
mQTL	CpG	NA	cg01273330	clump14.chr2.28379770.28446748	rs10199829	CROSSANCESTRY	GTEx.Lung	0.997466	rs906805|chr2_28382012_A_G_b38	1
mQTL	CpG	NA	cg01273330	clump14.chr2.28379770.28446748	rs10199829	CROSSANCESTRY	GTEx.Prostate	0.991536	rs906805|chr2_28382012_A_G_b38	0.742888
sQTL	transcript	FOSL2	ENST00000379619	clump14.chr2.28379770.28446748	rs10199829	CROSSANCESTRY	GTEx_tx_adipose_subcutaneous	0.984109	rs10199829|chr2_28380044_C_A_b38	0.801859
sQTL	transcript	FOSL2	ENST00000379619	clump14.chr2.28379770.28446748	rs10199829	CROSSANCESTRY	GTEx_tx_artery_tibial	0.896052	rs11677002|chr2_28391534_T_C_b38	0.398962
sQTL	transcript	FOSL2	ENST00000264716	clump14.chr2.28379770.28446748	rs10199829	CROSSANCESTRY	GTEx_tx_breast	0.957566	rs10199829|chr2_28380044_C_A_b38	0.412737
sQTL	transcript	FOSL2	ENST00000379619	clump14.chr2.28379770.28446748	rs10199829	CROSSANCESTRY	GTEx_tx_breast	0.908558	rs11677002|chr2_28391534_T_C_b38	0.208129
sQTL	transcript	FOSL2	ENST00000264716	clump14.chr2.28379770.28446748	rs10199829	CROSSANCESTRY	GTEx_tx_skin_sun_exposed	0.973528	rs10199829|chr2_28380044_C_A_b38	0.751025
sQTL	transcript	FOSL2	ENST00000379619	clump14.chr2.28379770.28446748	rs10199829	CROSSANCESTRY	GTEx_tx_skin_sun_exposed	0.87367	rs10199829|chr2_28380044_C_A_b38	0.412108
mQTL	CpG	NA	cg01273330	clump14.chr2.28379770.28446748	rs10199829	CROSSANCESTRY	GTEx.WholeBlood	0.997466	rs906805|chr2_28382012_A_G_b38	1
mQTL	CpG	NA	cg04482131	clump14.chr2.28379770.28446748	rs10199829	CROSSANCESTRY	GTEx.WholeBlood	0.997466	rs906805|chr2_28382012_A_G_b38	0.999963
eQTL	gene	ENSG00000270640	ENSG00000270640	clump14.chr2.28379770.28446748	rs10199829	CROSSANCESTRY	Quach_2016_ge_monocyte_LPS	0.833957	rs35387193|chr2_28397223_A_T_b38	0.797783
sQTL	transcript	GPN1	ENST00000407583	clump14.chr2.28379770.28446748	rs10199829	CROSSANCESTRY	Quach_2016_tx_monocyte_R848	0.983512	rs11677002|chr2_28391534_T_C_b38	0.451645
mQTL	CpG	NA	cg01273330	clump14.chr2.28379770.28446748	rs10199829	CROSSANCESTRY	ROSMAP	0.992602	rs11677002|chr2_28391534_T_C_b38	0.525072
eQTL	gene	ENSG00000270210	ENSG00000270210	clump14.chr2.28379770.28446748	rs10199829	CROSSANCESTRY	ROSMAP_ge_brain_naive	0.8539	rs35387193|chr2_28397223_A_T_b38	0.60592
sQTL	transcript	FOSL2	ENST00000436647	clump14.chr2.28379770.28446748	rs10199829	CROSSANCESTRY	TwinsUK_tx_fat	0.924265	rs906805|chr2_28382012_A_G_b38	0.387007
eQTL	gene	NONOP2	ENSG00000237522	clump15.chr2.60717420.61652279	rs13033143	CROSSANCESTRY	eQTLGen	0.962343	rs13033143|chr2_60933960_G_A_b38	0.198629
sQTL	transcript	PEX13	ENST00000295030	clump15.chr2.60717420.61652279	rs13033143	CROSSANCESTRY	GTEx_tx_brain_anterior_cingulate_cortex	0.815038	rs13033143|chr2_60933960_G_A_b38	0.272246
eQTL	gene	REL	ENSG00000162924	clump15.chr2.60717420.61652279	rs13033143	CROSSANCESTRY	Quach_2016_ge_monocyte_Pam3CSK4	0.970894	rs13033143|chr2_60933960_G_A_b38	0.353644
eQTL	gene	PUS10	ENSG00000162927	clump15.chr2.60717420.61652279	rs13033143	CROSSANCESTRY	Quach_2016_ge_monocyte_Pam3CSK4	0.962141	rs13033143|chr2_60933960_G_A_b38	0.418099
eQTL	gene	REL	ENSG00000162924	clump15.chr2.60717420.61652279	rs13033143	CROSSANCESTRY	Quach_2016_ge_monocyte_R848	0.950015	rs13033143|chr2_60933960_G_A_b38	0.289746
eQTL	gene	PUS10	ENSG00000162927	clump15.chr2.60717420.61652279	rs13033143	CROSSANCESTRY	Quach_2016_ge_monocyte_R848	0.978275	rs13033143|chr2_60933960_G_A_b38	0.616232
eQTL	gene	PEX13	ENSG00000162928	clump15.chr2.60717420.61652279	rs13033143	CROSSANCESTRY	ROSMAP_ge_brain_naive	0.923878	rs13033143|chr2_60933960_G_A_b38	0.212541
eQTL	gene	PUS10	ENSG00000162927	clump15.chr2.60717420.61652279	rs13033143	CROSSANCESTRY	Schmiedel_2018_ge_NK-cell_naive	0.838749	rs13033143|chr2_60933960_G_A_b38	0.255778
sQTL	transcript	NAGK	ENST00000464638	clump16.chr2.70816914.70948470	rs112346568	CROSSANCESTRY	BLUEPRINT_SE_tx_monocyte	0.941626	rs112346568|chr2_70842554_G_A_b38	0.248003
eQTL	gene	CD207	ENSG00000116031	clump16.chr2.70816914.70948470	rs112346568	CROSSANCESTRY	GTEx_ge_skin_not_sun_exposed	0.99146	rs112346568|chr2_70842554_G_A_b38	0.211294
eQTL	gene	CD207	ENSG00000116031	clump16.chr2.70816914.70948470	rs112346568	CROSSANCESTRY	GTEx_ge_skin_sun_exposed	0.991676	rs4852714|chr2_70852115_C_A_b38	0.201953
mQTL	CpG	TGFA	cg04670005	clump16.chr2.70816914.70948470	rs112346568	CROSSANCESTRY	GTEx.MuscleSkeletal	0.91324	rs112346568|chr2_70842554_G_A_b38	0.193992
eQTL	gene	CD207	ENSG00000116031.8	clump16.chr2.70816914.70948470	rs112346568	CROSSANCESTRY	mDC	0.988769	rs112346568|chr2_70842554_G_A_b38	0.184524
mQTL	CpG	VAX2	cg13519863	clump16.chr2.70816914.70948470	rs112346568	CROSSANCESTRY	ROSMAP	0.891208	rs112111458|chr2_70872975_A_G_b38	0.999996
mQTL	CpG	VAX2	cg17649293	clump16.chr2.70816914.70948470	rs112346568	CROSSANCESTRY	ROSMAP	0.986718	rs112111458|chr2_70872975_A_G_b38	1
eQTL	gene	CD207	ENSG00000116031	clump16.chr2.70816914.70948470	rs112346568	CROSSANCESTRY	TwinsUK_ge_skin	0.981416	rs4852714|chr2_70852115_C_A_b38	0.248041
eQTL	gene	IL1RL1	ENSG00000115602	clump17.chr2.101382865.103204993	rs4851586	CROSSANCESTRY	eQTLGen	0.968367	rs2058660|chr2_102437989_G_A_b38	0.881024
pQTL	protein	IL18R1	SomaScan_Batch2_seq.14079.14	clump17.chr2.101382865.103204993	rs4851586	CROSSANCESTRY	FinnGen_2023_SomaScan	0.789141	rs6419573|chr2_102410643_T_C_b38	0.320102
pQTL	protein	IL18R1	SomaScan_Batch2_seq.3446.7	clump17.chr2.101382865.103204993	rs4851586	CROSSANCESTRY	FinnGen_2023_SomaScan	0.766333	rs6419573|chr2_102410643_T_C_b38	0.270118
mQTL	CpG	IL18R1	cg23450938	clump17.chr2.101382865.103204993	rs4851586	CROSSANCESTRY	FUSION	0.911979	rs4851586|chr2_102447804_T_C_b38	0.0820574
mQTL	CpG	IL18RAP	cg13477969	clump17.chr2.101382865.103204993	rs4851586	CROSSANCESTRY	GTEx.ColonTransverse	0.931454	rs4851586|chr2_102447804_T_C_b38	0.0952691
eQTL	gene	IL18RAP	ENSG00000115607	clump17.chr2.101382865.103204993	rs4851586	CROSSANCESTRY	GTEx_ge_blood	0.927103	rs4851586|chr2_102447804_T_C_b38	0.0934892
eQTL	gene	ENSG00000236525	ENSG00000236525	clump17.chr2.101382865.103204993	rs4851586	CROSSANCESTRY	GTEx_ge_blood	0.917167	rs4851586|chr2_102447804_T_C_b38	0.0904573
eQTL	gene	IL18R1	ENSG00000115604	clump17.chr2.101382865.103204993	rs4851586	CROSSANCESTRY	GTEx_ge_lung	0.908711	rs7597819|chr2_102476447_A_G_b38	0.124275
eQTL	gene	IL18R1	ENSG00000115604	clump17.chr2.101382865.103204993	rs4851586	CROSSANCESTRY	GTEx_ge_muscle	0.890956	rs4851586|chr2_102447804_T_C_b38	0.0956843
mQTL	CpG	IL18RAP	cg12278959	clump17.chr2.101382865.103204993	rs4851586	CROSSANCESTRY	GTEx.Lung	0.764125	rs6419573|chr2_102410643_T_C_b38	0.287707
mQTL	CpG	IL18RAP	cg13477969	clump17.chr2.101382865.103204993	rs4851586	CROSSANCESTRY	GTEx.Lung	0.913582	rs4851586|chr2_102447804_T_C_b38	0.0906231
mQTL	CpG	SLC9A4	cg14692615	clump17.chr2.101382865.103204993	rs4851586	CROSSANCESTRY	GTEx.Lung	0.844262	rs1558650|chr2_102443564_T_A_b38	0.0883057
mQTL	CpG	IL18RAP	cg21567756	clump17.chr2.101382865.103204993	rs4851586	CROSSANCESTRY	GTEx.Lung	0.772576	rs6737668|chr2_102476622_C_T_b38	0.0969258
mQTL	CpG	IL18RAP	cg27361520	clump17.chr2.101382865.103204993	rs4851586	CROSSANCESTRY	GTEx.Lung	0.900749	rs4851586|chr2_102447804_T_C_b38	0.0843831
mQTL	CpG	IL18RAP	cg12278959	clump17.chr2.101382865.103204993	rs4851586	CROSSANCESTRY	GTEx.Ovary	0.945312	rs4851586|chr2_102447804_T_C_b38	0.0933112
mQTL	CpG	IL18RAP	cg13477969	clump17.chr2.101382865.103204993	rs4851586	CROSSANCESTRY	GTEx.Ovary	0.837312	rs6419573|chr2_102410643_T_C_b38	0.127179
mQTL	CpG	IL18RAP	cg13477969	clump17.chr2.101382865.103204993	rs4851586	CROSSANCESTRY	GTEx.Testis	0.756427	rs4851586|chr2_102447804_T_C_b38	0.0835344
sQTL	transcript	IL18RAP	ENST00000264260	clump17.chr2.101382865.103204993	rs4851586	CROSSANCESTRY	GTEx_tx_adipose_visceral	0.879946	rs6737668|chr2_102476622_C_T_b38	0.107925
sQTL	transcript	IL18RAP	ENST00000264260	clump17.chr2.101382865.103204993	rs4851586	CROSSANCESTRY	GTEx_tx_blood	0.790282	rs6419573|chr2_102410643_T_C_b38	0.196511
sQTL	transcript	IL1R1	ENST00000430171	clump17.chr2.101382865.103204993	rs4851586	CROSSANCESTRY	GTEx_tx_esophagus_gej	0.82083	rs6737668|chr2_102476622_C_T_b38	0.150317
sQTL	transcript	IL18RAP	ENST00000264260	clump17.chr2.101382865.103204993	rs4851586	CROSSANCESTRY	GTEx_tx_lung	0.90095	rs7597819|chr2_102476447_A_G_b38	0.0751166
sQTL	transcript	IL18RAP	ENST00000264260	clump17.chr2.101382865.103204993	rs4851586	CROSSANCESTRY	GTEx_tx_spleen	0.894535	rs6737668|chr2_102476622_C_T_b38	0.0766781
sQTL	transcript	IL18RAP	ENST00000409369	clump17.chr2.101382865.103204993	rs4851586	CROSSANCESTRY	GTEx_tx_thyroid	0.870412	rs6737668|chr2_102476622_C_T_b38	0.135286
eQTL	gene	IL18RAP	ILMN_1721762	clump17.chr2.101382865.103204993	rs4851586	CROSSANCESTRY	Kasela_2017_microarray_T-cell_CD4	0.854008	rs6419573|chr2_102410643_T_C_b38	0.0857998
eQTL	gene	IL18RAP	ENSG00000115607.9	clump17.chr2.101382865.103204993	rs4851586	CROSSANCESTRY	LDG	0.920586	rs4851586|chr2_102447804_T_C_b38	0.096953
eQTL	gene	IL1RL1	ENSG00000115602	clump17.chr2.101382865.103204993	rs4851586	CROSSANCESTRY	Lepik_2017_ge_blood	0.852876	rs4851586|chr2_102447804_T_C_b38	0.060734
eQTL	gene	ENSG00000236525	ENSG00000236525	clump17.chr2.101382865.103204993	rs4851586	CROSSANCESTRY	Lepik_2017_ge_blood	0.780905	rs4851586|chr2_102447804_T_C_b38	0.0827567
sQTL	transcript	IL18RAP	ENST00000264260	clump17.chr2.101382865.103204993	rs4851586	CROSSANCESTRY	Lepik_2017_tx_blood	0.914582	rs4851586|chr2_102447804_T_C_b38	0.121909
eQTL	gene	IL18RAP	ENSG00000115607.9	clump17.chr2.101382865.103204993	rs4851586	CROSSANCESTRY	Neu	0.906803	rs6419573|chr2_102410643_T_C_b38	0.100783
eQTL	gene	IL18R1	ENSG00000115604.10	clump17.chr2.101382865.103204993	rs4851586	CROSSANCESTRY	NK	0.933617	rs4851586|chr2_102447804_T_C_b38	0.107967
eQTL	gene	ENSG00000236525	ENSG00000236525.1	clump17.chr2.101382865.103204993	rs4851586	CROSSANCESTRY	NK	0.923283	rs4851586|chr2_102447804_T_C_b38	0.0904547
mQTL	CpG	IL18RAP	cg03938978	clump17.chr2.101382865.103204993	rs4851586	CROSSANCESTRY	ROSMAP	0.885809	rs2058659|chr2_102438096_G_A_b38	0.0940597
mQTL	CpG	IL18R1;IL1RL1	cg11916609	clump17.chr2.101382865.103204993	rs4851586	CROSSANCESTRY	ROSMAP	0.973496	rs12712140|chr2_102334602_C_A_b38	1
mQTL	CpG	IL18R1	cg13797825	clump17.chr2.101382865.103204993	rs4851586	CROSSANCESTRY	ROSMAP	0.84765	rs12712140|chr2_102334602_C_A_b38	0.999992
mQTL	CpG	IL18R1;IL1RL1	cg19795292	clump17.chr2.101382865.103204993	rs4851586	CROSSANCESTRY	ROSMAP	0.999715	rs12712140|chr2_102334602_C_A_b38	1
mQTL	CpG	IL18R1	cg23450938	clump17.chr2.101382865.103204993	rs4851586	CROSSANCESTRY	ROSMAP	0.999994	rs12712140|chr2_102334602_C_A_b38	1
mQTL	CpG	IL1RL2	cg24394667	clump17.chr2.101382865.103204993	rs4851586	CROSSANCESTRY	ROSMAP	0.978837	rs3917285|chr2_102164706_T_A_b38	0.995734
mQTL	CpG	IL18R1;IL1RL1	cg25869196	clump17.chr2.101382865.103204993	rs4851586	CROSSANCESTRY	ROSMAP	0.997805	rs12712140|chr2_102334602_C_A_b38	1
eQTL	gene	ENSG00000234389	ENSG00000234389	clump17.chr2.101382865.103204993	rs4851586	CROSSANCESTRY	Schmiedel_2018_ge_Th1-17_memory	0.88217	rs4851586|chr2_102447804_T_C_b38	0.0806212
eQTL	gene	ENSG00000236525	ENSG00000236525	clump17.chr2.101382865.103204993	rs4851586	CROSSANCESTRY	Schmiedel_2018_ge_Th1-17_memory	0.835201	rs6419573|chr2_102410643_T_C_b38	0.079255
pQTL	protein	IL18R1	IL18R1.3446.7.2_ENSG00000115604_IL18R1	clump17.chr2.101382865.103204993	rs4851586	CROSSANCESTRY	Sun2018	0.786012	rs1420106|chr2_102418584_A_G_b38	0.845563
pQTL	protein	IL18R1	IL18R1.14079.14.3_ENSG00000115604_IL18R1	clump17.chr2.101382865.103204993	rs4851586	CROSSANCESTRY	Sun2018	0.803793	rs2001461|chr2_102390760_T_C_b38	0.500276
eQTL	gene	IL18R1	ENSG00000115604.10	clump17.chr2.101382865.103204993	rs4851586	CROSSANCESTRY	USM_B	0.871642	rs4851586|chr2_102447804_T_C_b38	0.0897085
mQTL	CpG	ACOXL	cg08148157	clump18.chr2.110724759.111094922	rs10183338	CROSSANCESTRY	FUSION	0.961628	rs11123201|chr2_110843901_G_A_b38	0.475458
mQTL	CpG	ACOXL	cg20997632	clump18.chr2.110724759.111094922	rs10183338	CROSSANCESTRY	FUSION	0.964511	rs13395354|chr2_110842942_C_T_b38	0.292243
mQTL	CpG	ACOXL	cg20997632	clump18.chr2.110724759.111094922	rs10183338	CROSSANCESTRY	GTEx.BreastMammaryTissue	0.924194	rs13395354|chr2_110842942_C_T_b38	0.218391
mQTL	CpG	ACOXL	cg20997632	clump18.chr2.110724759.111094922	rs10183338	CROSSANCESTRY	GTEx.ColonTransverse	0.940693	rs10185010|chr2_110844221_A_G_b38	0.312811
mQTL	CpG	ACOXL	cg21870499	clump18.chr2.110724759.111094922	rs10183338	CROSSANCESTRY	GTEx.ColonTransverse	0.953595	rs13395354|chr2_110842942_C_T_b38	0.170155
eQTL	gene	LINC01123	ENSG00000204588	clump18.chr2.110724759.111094922	rs10183338	CROSSANCESTRY	GTEx_ge_thyroid	0.96086	rs1533299|chr2_110858564_C_T_b38	0.651728
mQTL	CpG	ACOXL	cg20997632	clump18.chr2.110724759.111094922	rs10183338	CROSSANCESTRY	GTEx.Lung	0.964295	rs13395354|chr2_110842942_C_T_b38	0.289118
mQTL	CpG	ACOXL	cg20997632	clump18.chr2.110724759.111094922	rs10183338	CROSSANCESTRY	GTEx.Ovary	0.993886	rs11123201|chr2_110843901_G_A_b38	0.541121
mQTL	CpG	ACOXL	cg21870499	clump18.chr2.110724759.111094922	rs10183338	CROSSANCESTRY	GTEx.Ovary	0.949202	rs1554005|chr2_110841381_C_T_b38	0.320764
mQTL	CpG	ACOXL	cg22573746	clump18.chr2.110724759.111094922	rs10183338	CROSSANCESTRY	GTEx.Ovary	0.946318	rs1533299|chr2_110858564_C_T_b38	0.517587
sQTL	transcript	LINC01123	ENST00000336905	clump18.chr2.110724759.111094922	rs10183338	CROSSANCESTRY	GTEx_tx_artery_aorta	0.993633	rs11123201|chr2_110843901_G_A_b38	0.352901
sQTL	transcript	LINC01123	ENST00000419296	clump18.chr2.110724759.111094922	rs10183338	CROSSANCESTRY	GTEx_tx_artery_aorta	0.993633	rs11123201|chr2_110843901_G_A_b38	0.352901
sQTL	transcript	LINC01106	ENST00000436665	clump18.chr2.110724759.111094922	rs10183338	CROSSANCESTRY	GTEx_tx_thyroid	0.957088	rs11123201|chr2_110843901_G_A_b38	0.592536
sQTL	transcript	LINC01106	ENST00000448359	clump18.chr2.110724759.111094922	rs10183338	CROSSANCESTRY	GTEx_tx_thyroid	0.957088	rs11123201|chr2_110843901_G_A_b38	0.592536
eQTL	gene	BCL2L11	ENSG00000153094.22	clump18.chr2.110724759.111094922	rs10183338	CROSSANCESTRY	Naive_CD8	0.992967	rs1533299|chr2_110858564_C_T_b38	0.639738
eQTL	gene	MIR4435-2HG	ILMN_2143795	clump19.chr2.111489170.111611733	rs112385344	CROSSANCESTRY	CEDAR_microarray_monocyte_CD14	0.897196	rs112385344|chr2_111517961_C_T_b38	0.298491
eQTL	gene	SOCAR	ENSG00000240350	clump19.chr2.111489170.111611733	rs112385344	CROSSANCESTRY	eQTLGen	0.992921	rs112385344|chr2_111517961_C_T_b38	0.484299
eQTL	gene	SOCAR	ENSG00000240350	clump19.chr2.111489170.111611733	rs112385344	CROSSANCESTRY	GTEx_ge_adipose_subcutaneous	0.766596	rs112385344|chr2_111517961_C_T_b38	0.303374
eQTL	gene	SOCAR	ENSG00000240350	clump19.chr2.111489170.111611733	rs112385344	CROSSANCESTRY	GTEx_ge_fibroblast	0.949629	rs61033544|chr2_111520962_G_A_b38	0.323121
eQTL	gene	SOCAR	ENSG00000240350	clump19.chr2.111489170.111611733	rs112385344	CROSSANCESTRY	Quach_2016_ge_monocyte_naive	0.925343	rs112385344|chr2_111517961_C_T_b38	0.270707
pQTL	protein	PARK7	SeqId_19523_215_ENSG00000116288_Q99497_PARK7	clump1.chr1.8296161.8932754	rs10779704	CROSSANCESTRY	ARIC_AA	0.913488	rs159960|chr1_8416368_A_G_b38	0.946127
eQTL	gene	RERE	ENSG00000142599	clump1.chr1.8296161.8932754	rs10779704	CROSSANCESTRY	BLUEPRINT_SE_ge_monocyte	0.797885	rs301807|chr1_8424763_A_G_b38	0.363841
eQTL	gene	RERE-AS1	ENSG00000232912	clump1.chr1.8296161.8932754	rs10779704	CROSSANCESTRY	BLUEPRINT_SE_ge_monocyte	0.906087	rs3795310|chr1_8371547_C_T_b38	0.388153
eQTL	gene	RERE	ENSG00000142599	clump1.chr1.8296161.8932754	rs10779704	CROSSANCESTRY	BLUEPRINT_SE_ge_neutrophil	0.772429	rs3795310|chr1_8371547_C_T_b38	0.596678
sQTL	transcript	RERE	ENST00000377464	clump1.chr1.8296161.8932754	rs10779704	CROSSANCESTRY	BLUEPRINT_SE_tx_monocyte	0.851732	rs3795310|chr1_8371547_C_T_b38	0.582586
sQTL	transcript	RERE	ENST00000464367	clump1.chr1.8296161.8932754	rs10779704	CROSSANCESTRY	BLUEPRINT_SE_tx_monocyte	0.853868	rs3795310|chr1_8371547_C_T_b38	0.235162
sQTL	transcript	RERE	ENST00000465125	clump1.chr1.8296161.8932754	rs10779704	CROSSANCESTRY	BLUEPRINT_SE_tx_neutrophil	0.919604	rs3795310|chr1_8371547_C_T_b38	0.442261
eQTL	gene	RERE	ENSG00000142599	clump1.chr1.8296161.8932754	rs10779704	CROSSANCESTRY	Bossini-Castillo_2019_ge_Treg_naive	0.941675	rs159963|chr1_8444361_C_A_b38	0.72608
eQTL	gene	RERE-AS1	ENSG00000232912	clump1.chr1.8296161.8932754	rs10779704	CROSSANCESTRY	Bossini-Castillo_2019_ge_Treg_naive	0.890985	rs3795310|chr1_8371547_C_T_b38	0.292921
eQTL	gene	RERE	ILMN_1802380	clump1.chr1.8296161.8932754	rs10779704	CROSSANCESTRY	CEDAR_microarray_T-cell_CD4	0.884706	rs159963|chr1_8444361_C_A_b38	0.343206
eQTL	gene	RERE	ILMN_2327795	clump1.chr1.8296161.8932754	rs10779704	CROSSANCESTRY	CEDAR_microarray_T-cell_CD4	0.857887	rs159963|chr1_8444361_C_A_b38	0.186026
eQTL	gene	RERE	ILMN_1802380	clump1.chr1.8296161.8932754	rs10779704	CROSSANCESTRY	CEDAR_microarray_T-cell_CD8	0.83574	rs159963|chr1_8444361_C_A_b38	0.178699
eQTL	gene	RERE	ILMN_2327795	clump1.chr1.8296161.8932754	rs10779704	CROSSANCESTRY	CEDAR_microarray_T-cell_CD8	0.844785	rs10779704|chr1_8633478_A_C_b38	0.243587
eQTL	gene	RERE	ENSG00000142599.17	clump1.chr1.8296161.8932754	rs10779704	CROSSANCESTRY	CM_CD8	0.835736	rs301819|chr1_8441726_A_G_b38	0.0979748
sQTL	transcript	RERE	ENST00000488215	clump1.chr1.8296161.8932754	rs10779704	CROSSANCESTRY	CommonMind_tx_DLPFC_naive	0.807503	rs11121224|chr1_8713456_A_G_b38	0.101368
eQTL	gene	RERE	ENSG00000142599.17	clump1.chr1.8296161.8932754	rs10779704	CROSSANCESTRY	EM_CD8	0.915104	rs159963|chr1_8444361_C_A_b38	0.494636
eQTL	gene	RERE	ENSG00000142599	clump1.chr1.8296161.8932754	rs10779704	CROSSANCESTRY	eQTLGen	0.848363	rs301802|chr1_8437247_T_A_b38	0.821127
eQTL	gene	RERE-AS1	ENSG00000232912	clump1.chr1.8296161.8932754	rs10779704	CROSSANCESTRY	eQTLGen	0.979697	rs159963|chr1_8444361_C_A_b38	0.976398
eQTL	gene	RERE	ILMN_1802380	clump1.chr1.8296161.8932754	rs10779704	CROSSANCESTRY	Fairfax_2012_microarray_B-cell_CD19	0.830648	rs3795310|chr1_8371547_C_T_b38	0.264405
eQTL	gene	RERE	ILMN_2327795	clump1.chr1.8296161.8932754	rs10779704	CROSSANCESTRY	Fairfax_2012_microarray_B-cell_CD19	0.861844	rs3795310|chr1_8371547_C_T_b38	0.334674
eQTL	gene	RERE	ILMN_1802380	clump1.chr1.8296161.8932754	rs10779704	CROSSANCESTRY	Fairfax_2014_microarray_monocyte_naive	0.790363	rs3795310|chr1_8371547_C_T_b38	0.256485
eQTL	gene	RERE	ILMN_2327795	clump1.chr1.8296161.8932754	rs10779704	CROSSANCESTRY	Fairfax_2014_microarray_monocyte_naive	0.804066	rs159963|chr1_8444361_C_A_b38	0.268732
eQTL	gene	RERE	ENSG00000142599.17	clump1.chr1.8296161.8932754	rs10779704	CROSSANCESTRY	Fr_II_eTreg	0.854179	rs301807|chr1_8424763_A_G_b38	0.117605
eQTL	gene	RERE	ENSG00000142599.17	clump1.chr1.8296161.8932754	rs10779704	CROSSANCESTRY	Fr_III_T	0.820658	rs1884352|chr1_8477229_G_A_b38	0.0938932
eQTL	gene	RERE	ENSG00000142599.17	clump1.chr1.8296161.8932754	rs10779704	CROSSANCESTRY	Fr_I_nTreg	0.827188	rs3795310|chr1_8371547_C_T_b38	0.0745944
eQTL	gene	RERE-AS1	ENSG00000232912	clump1.chr1.8296161.8932754	rs10779704	CROSSANCESTRY	FUSION_ge_adipose_naive	0.865814	rs1884352|chr1_8477229_G_A_b38	0.170466
eQTL	gene	RERE-AS1	ENSG00000232912	clump1.chr1.8296161.8932754	rs10779704	CROSSANCESTRY	FUSION_ge_muscle_naive	0.824149	rs10779704|chr1_8633478_A_C_b38	0.213774
sQTL	transcript	RERE	ENST00000476556	clump1.chr1.8296161.8932754	rs10779704	CROSSANCESTRY	FUSION_tx_muscle_naive	0.843226	rs3795310|chr1_8371547_C_T_b38	0.327558
sQTL	transcript	RERE	ENST00000488215	clump1.chr1.8296161.8932754	rs10779704	CROSSANCESTRY	FUSION_tx_muscle_naive	0.875473	rs159963|chr1_8444361_C_A_b38	0.461523
eQTL	gene	RERE-AS1	ENSG00000232912	clump1.chr1.8296161.8932754	rs10779704	CROSSANCESTRY	GEUVADIS_ge_LCL	0.895513	rs159963|chr1_8444361_C_A_b38	0.507862
mQTL	CpG	RERE;RP5-1115A15.1	cg14004768	clump1.chr1.8296161.8932754	rs10779704	CROSSANCESTRY	GTEx.BreastMammaryTissue	0.846716	rs301802|chr1_8437247_T_A_b38	0.236502
mQTL	CpG	RERE;RP5-1115A15.1	cg16484858	clump1.chr1.8296161.8932754	rs10779704	CROSSANCESTRY	GTEx.BreastMammaryTissue	0.846673	rs301802|chr1_8437247_T_A_b38	0.234392
mQTL	CpG	RERE;RP5-1115A15.1	cg19465883	clump1.chr1.8296161.8932754	rs10779704	CROSSANCESTRY	GTEx.BreastMammaryTissue	0.832792	rs301802|chr1_8437247_T_A_b38	0.313806
mQTL	CpG	RERE	cg01447281	clump1.chr1.8296161.8932754	rs10779704	CROSSANCESTRY	GTEx.ColonTransverse	0.823008	rs301817|chr1_8443319_C_A_b38	0.322467
mQTL	CpG	RERE;RP5-1115A15.1	cg04317648	clump1.chr1.8296161.8932754	rs10779704	CROSSANCESTRY	GTEx.ColonTransverse	0.86103	rs301799|chr1_8429242_C_T_b38	0.386102
mQTL	CpG	RERE;RP5-1115A15.1	cg14004768	clump1.chr1.8296161.8932754	rs10779704	CROSSANCESTRY	GTEx.ColonTransverse	0.828497	rs301807|chr1_8424763_A_G_b38	0.965813
mQTL	CpG	NA	cg14081855	clump1.chr1.8296161.8932754	rs10779704	CROSSANCESTRY	GTEx.ColonTransverse	0.77497	rs7513420|chr1_8620985_T_C_b38	0.0762064
mQTL	CpG	RERE;RP5-1115A15.1	cg16484858	clump1.chr1.8296161.8932754	rs10779704	CROSSANCESTRY	GTEx.ColonTransverse	0.834401	rs301806|chr1_8422018_C_T_b38	0.993605
mQTL	CpG	RERE;RP5-1115A15.1	cg19465883	clump1.chr1.8296161.8932754	rs10779704	CROSSANCESTRY	GTEx.ColonTransverse	0.83444	rs301806|chr1_8422018_C_T_b38	1
mQTL	CpG	RERE	cg19564590	clump1.chr1.8296161.8932754	rs10779704	CROSSANCESTRY	GTEx.ColonTransverse	0.884889	rs35865480|chr1_8543718_C_T_b38	0.203582
mQTL	CpG	RERE	cg20416874	clump1.chr1.8296161.8932754	rs10779704	CROSSANCESTRY	GTEx.ColonTransverse	0.915674	rs7513420|chr1_8620985_T_C_b38	0.143564
eQTL	gene	RERE-AS1	ENSG00000232912	clump1.chr1.8296161.8932754	rs10779704	CROSSANCESTRY	GTEx_ge_adipose_subcutaneous	0.817575	rs301805|chr1_8420956_T_G_b38	0.511114
eQTL	gene	RERE	ENSG00000142599	clump1.chr1.8296161.8932754	rs10779704	CROSSANCESTRY	GTEx_ge_adipose_visceral	0.938191	rs3795310|chr1_8371547_C_T_b38	0.529477
eQTL	gene	RERE-AS1	ENSG00000232912	clump1.chr1.8296161.8932754	rs10779704	CROSSANCESTRY	GTEx_ge_adipose_visceral	0.889438	rs3795310|chr1_8371547_C_T_b38	0.354845
eQTL	gene	RERE-AS1	ENSG00000232912	clump1.chr1.8296161.8932754	rs10779704	CROSSANCESTRY	GTEx_ge_artery_tibial	0.831587	rs301819|chr1_8441726_A_G_b38	0.239274
eQTL	gene	RERE	ENSG00000142599	clump1.chr1.8296161.8932754	rs10779704	CROSSANCESTRY	GTEx_ge_blood	0.871379	rs301806|chr1_8422018_C_T_b38	0.38613
eQTL	gene	RERE	ENSG00000142599	clump1.chr1.8296161.8932754	rs10779704	CROSSANCESTRY	GTEx_ge_esophagus_mucosa	0.91708	rs159963|chr1_8444361_C_A_b38	0.409428
eQTL	gene	RERE-AS1	ENSG00000232912	clump1.chr1.8296161.8932754	rs10779704	CROSSANCESTRY	GTEx_ge_esophagus_mucosa	0.826713	rs301805|chr1_8420956_T_G_b38	0.299771
eQTL	gene	RERE	ENSG00000142599	clump1.chr1.8296161.8932754	rs10779704	CROSSANCESTRY	GTEx_ge_lung	0.980034	rs3795310|chr1_8371547_C_T_b38	0.813716
eQTL	gene	RERE-AS1	ENSG00000232912	clump1.chr1.8296161.8932754	rs10779704	CROSSANCESTRY	GTEx_ge_lung	0.826736	rs301807|chr1_8424763_A_G_b38	0.22286
eQTL	gene	RERE-AS1	ENSG00000232912	clump1.chr1.8296161.8932754	rs10779704	CROSSANCESTRY	GTEx_ge_muscle	0.842341	rs301806|chr1_8422018_C_T_b38	0.366815
eQTL	gene	RERE-AS1	ENSG00000232912	clump1.chr1.8296161.8932754	rs10779704	CROSSANCESTRY	GTEx_ge_nerve_tibial	0.883006	rs3795310|chr1_8371547_C_T_b38	0.313653
eQTL	gene	RERE-AS1	ENSG00000232912	clump1.chr1.8296161.8932754	rs10779704	CROSSANCESTRY	GTEx_ge_ovary	0.829283	rs159963|chr1_8444361_C_A_b38	0.168741
eQTL	gene	RERE-AS1	ENSG00000232912	clump1.chr1.8296161.8932754	rs10779704	CROSSANCESTRY	GTEx_ge_pancreas	0.864991	rs159963|chr1_8444361_C_A_b38	0.211586
eQTL	gene	RERE-AS1	ENSG00000232912	clump1.chr1.8296161.8932754	rs10779704	CROSSANCESTRY	GTEx_ge_skin_not_sun_exposed	0.839607	rs301802|chr1_8437247_T_A_b38	0.516959
eQTL	gene	RERE-AS1	ENSG00000232912	clump1.chr1.8296161.8932754	rs10779704	CROSSANCESTRY	GTEx_ge_skin_sun_exposed	0.961194	rs3795310|chr1_8371547_C_T_b38	0.595125
mQTL	CpG	RERE;RP5-1115A15.1	cg14004768	clump1.chr1.8296161.8932754	rs10779704	CROSSANCESTRY	GTEx.KidneyCortex	0.831318	rs301806|chr1_8422018_C_T_b38	0.509581
mQTL	CpG	RERE;RP5-1115A15.1	cg16484858	clump1.chr1.8296161.8932754	rs10779704	CROSSANCESTRY	GTEx.KidneyCortex	0.830274	rs301806|chr1_8422018_C_T_b38	0.49448
mQTL	CpG	RERE;RP5-1115A15.1	cg19465883	clump1.chr1.8296161.8932754	rs10779704	CROSSANCESTRY	GTEx.KidneyCortex	0.870109	rs301806|chr1_8422018_C_T_b38	0.345907
mQTL	CpG	RERE	cg02423433	clump1.chr1.8296161.8932754	rs10779704	CROSSANCESTRY	GTEx.Lung	0.869465	rs7554486|chr1_8702298_G_A_b38	0.114423
mQTL	CpG	RERE;RP5-1115A15.1	cg04317648	clump1.chr1.8296161.8932754	rs10779704	CROSSANCESTRY	GTEx.Lung	0.903768	rs159963|chr1_8444361_C_A_b38	0.413575
mQTL	CpG	RERE;RP5-1115A15.1	cg14004768	clump1.chr1.8296161.8932754	rs10779704	CROSSANCESTRY	GTEx.Lung	0.831416	rs301806|chr1_8422018_C_T_b38	0.510916
mQTL	CpG	RERE;RP5-1115A15.1	cg16484858	clump1.chr1.8296161.8932754	rs10779704	CROSSANCESTRY	GTEx.Lung	0.831416	rs301806|chr1_8422018_C_T_b38	0.510916
mQTL	CpG	RERE;RP5-1115A15.1	cg19465883	clump1.chr1.8296161.8932754	rs10779704	CROSSANCESTRY	GTEx.Lung	0.831416	rs301806|chr1_8422018_C_T_b38	0.510916
mQTL	CpG	RERE;RP5-1115A15.1	cg14004768	clump1.chr1.8296161.8932754	rs10779704	CROSSANCESTRY	GTEx.MuscleSkeletal	0.828013	rs159963|chr1_8444361_C_A_b38	0.342728
mQTL	CpG	RERE;RP5-1115A15.1	cg16484858	clump1.chr1.8296161.8932754	rs10779704	CROSSANCESTRY	GTEx.MuscleSkeletal	0.855419	rs159963|chr1_8444361_C_A_b38	0.324425
mQTL	CpG	RERE	cg00154554	clump1.chr1.8296161.8932754	rs10779704	CROSSANCESTRY	GTEx.Ovary	0.870299	rs7513420|chr1_8620985_T_C_b38	0.0899872
mQTL	CpG	RERE;RP5-1115A15.1	cg04317648	clump1.chr1.8296161.8932754	rs10779704	CROSSANCESTRY	GTEx.Ovary	0.829846	rs301802|chr1_8437247_T_A_b38	0.237591
mQTL	CpG	RERE	cg09328789	clump1.chr1.8296161.8932754	rs10779704	CROSSANCESTRY	GTEx.Ovary	0.968102	rs3795310|chr1_8371547_C_T_b38	0.703826
mQTL	CpG	RERE	cg11080552	clump1.chr1.8296161.8932754	rs10779704	CROSSANCESTRY	GTEx.Ovary	0.87535	rs11121202|chr1_8579298_T_C_b38	0.103856
mQTL	CpG	RERE	cg12007105	clump1.chr1.8296161.8932754	rs10779704	CROSSANCESTRY	GTEx.Ovary	0.925416	rs11121202|chr1_8579298_T_C_b38	0.176642
mQTL	CpG	RERE;RP5-1115A15.1	cg14004768	clump1.chr1.8296161.8932754	rs10779704	CROSSANCESTRY	GTEx.Ovary	0.844452	rs301799|chr1_8429242_C_T_b38	0.461846
mQTL	CpG	RERE;RP5-1115A15.1	cg16484858	clump1.chr1.8296161.8932754	rs10779704	CROSSANCESTRY	GTEx.Ovary	0.839458	rs301802|chr1_8437247_T_A_b38	0.534977
mQTL	CpG	RERE	cg17442683	clump1.chr1.8296161.8932754	rs10779704	CROSSANCESTRY	GTEx.Ovary	0.877783	rs12136766|chr1_8603762_G_A_b38	0.104099
mQTL	CpG	RERE;RP5-1115A15.1	cg19465883	clump1.chr1.8296161.8932754	rs10779704	CROSSANCESTRY	GTEx.Ovary	0.842955	rs301799|chr1_8429242_C_T_b38	0.32502
mQTL	CpG	RERE	cg20416874	clump1.chr1.8296161.8932754	rs10779704	CROSSANCESTRY	GTEx.Ovary	0.838547	rs11121201|chr1_8572732_A_T_b38	0.098168
mQTL	CpG	RERE	cg00055811	clump1.chr1.8296161.8932754	rs10779704	CROSSANCESTRY	GTEx.Prostate	0.898537	rs3795310|chr1_8371547_C_T_b38	0.560162
mQTL	CpG	RERE;RP5-1115A15.1	cg04317648	clump1.chr1.8296161.8932754	rs10779704	CROSSANCESTRY	GTEx.Prostate	0.9446	rs3795310|chr1_8371547_C_T_b38	0.909207
mQTL	CpG	RERE	cg07787996	clump1.chr1.8296161.8932754	rs10779704	CROSSANCESTRY	GTEx.Prostate	0.826106	rs1953827|chr1_8619789_G_A_b38	0.251685
mQTL	CpG	RERE;RP5-1115A15.1	cg14004768	clump1.chr1.8296161.8932754	rs10779704	CROSSANCESTRY	GTEx.Prostate	0.831182	rs301806|chr1_8422018_C_T_b38	0.340181
mQTL	CpG	RERE;RP5-1115A15.1	cg16484858	clump1.chr1.8296161.8932754	rs10779704	CROSSANCESTRY	GTEx.Prostate	0.992639	rs3795310|chr1_8371547_C_T_b38	0.999987
mQTL	CpG	RERE;RP5-1115A15.1	cg19465883	clump1.chr1.8296161.8932754	rs10779704	CROSSANCESTRY	GTEx.Prostate	0.820991	rs301806|chr1_8422018_C_T_b38	0.366142
mQTL	CpG	RERE	cg21268984	clump1.chr1.8296161.8932754	rs10779704	CROSSANCESTRY	GTEx.Prostate	0.790667	rs1884352|chr1_8477229_G_A_b38	0.101329
mQTL	CpG	RERE	cg21912448	clump1.chr1.8296161.8932754	rs10779704	CROSSANCESTRY	GTEx.Prostate	0.840801	rs301799|chr1_8429242_C_T_b38	0.40902
mQTL	CpG	RERE	cg25232848	clump1.chr1.8296161.8932754	rs10779704	CROSSANCESTRY	GTEx.Prostate	0.811031	rs3795310|chr1_8371547_C_T_b38	0.481308
mQTL	CpG	RERE;RP5-1115A15.1	cg14004768	clump1.chr1.8296161.8932754	rs10779704	CROSSANCESTRY	GTEx.Testis	0.947493	rs3795310|chr1_8371547_C_T_b38	0.545685
mQTL	CpG	RERE;RP5-1115A15.1	cg16484858	clump1.chr1.8296161.8932754	rs10779704	CROSSANCESTRY	GTEx.Testis	0.922828	rs3795310|chr1_8371547_C_T_b38	0.423698
mQTL	CpG	RERE;RP5-1115A15.1	cg19465883	clump1.chr1.8296161.8932754	rs10779704	CROSSANCESTRY	GTEx.Testis	0.955809	rs3795310|chr1_8371547_C_T_b38	0.492944
sQTL	transcript	RERE	ENST00000400908	clump1.chr1.8296161.8932754	rs10779704	CROSSANCESTRY	GTEx_tx_adipose_subcutaneous	0.803031	rs3795310|chr1_8371547_C_T_b38	0.179541
sQTL	transcript	RERE	ENST00000465125	clump1.chr1.8296161.8932754	rs10779704	CROSSANCESTRY	GTEx_tx_blood	0.871949	rs7513420|chr1_8620985_T_C_b38	0.0637979
sQTL	transcript	RERE	ENST00000465125	clump1.chr1.8296161.8932754	rs10779704	CROSSANCESTRY	GTEx_tx_esophagus_mucosa	0.813875	rs159963|chr1_8444361_C_A_b38	0.880123
sQTL	transcript	RERE	ENST00000460659	clump1.chr1.8296161.8932754	rs10779704	CROSSANCESTRY	GTEx_tx_muscle	0.898717	rs159963|chr1_8444361_C_A_b38	0.415054
sQTL	transcript	RERE	ENST00000476556	clump1.chr1.8296161.8932754	rs10779704	CROSSANCESTRY	GTEx_tx_muscle	0.834049	rs301807|chr1_8424763_A_G_b38	0.508832
sQTL	transcript	RERE	ENST00000488215	clump1.chr1.8296161.8932754	rs10779704	CROSSANCESTRY	GTEx_tx_muscle	0.829503	rs301807|chr1_8424763_A_G_b38	0.89729
sQTL	transcript	ENO1	ENST00000234590	clump1.chr1.8296161.8932754	rs10779704	CROSSANCESTRY	GTEx_tx_nerve_tibial	0.844141	rs7513420|chr1_8620985_T_C_b38	0.117555
sQTL	transcript	RERE	ENST00000465125	clump1.chr1.8296161.8932754	rs10779704	CROSSANCESTRY	GTEx_tx_skin_not_sun_exposed	0.75297	rs3795310|chr1_8371547_C_T_b38	0.233317
sQTL	transcript	RERE	ENST00000465125	clump1.chr1.8296161.8932754	rs10779704	CROSSANCESTRY	GTEx_tx_skin_sun_exposed	0.867888	rs3795310|chr1_8371547_C_T_b38	0.645485
sQTL	transcript	RERE	ENST00000480342	clump1.chr1.8296161.8932754	rs10779704	CROSSANCESTRY	GTEx_tx_testis	0.82702	rs301799|chr1_8429242_C_T_b38	0.266926
mQTL	CpG	RERE;RP5-1115A15.1	cg14004768	clump1.chr1.8296161.8932754	rs10779704	CROSSANCESTRY	GTEx.WholeBlood	0.829171	rs301806|chr1_8422018_C_T_b38	0.481593
mQTL	CpG	RERE;RP5-1115A15.1	cg16484858	clump1.chr1.8296161.8932754	rs10779704	CROSSANCESTRY	GTEx.WholeBlood	0.829458	rs301806|chr1_8422018_C_T_b38	0.484048
mQTL	CpG	RERE;RP5-1115A15.1	cg19465883	clump1.chr1.8296161.8932754	rs10779704	CROSSANCESTRY	GTEx.WholeBlood	0.854798	rs301799|chr1_8429242_C_T_b38	0.999806
eQTL	gene	RERE	ILMN_1802380	clump1.chr1.8296161.8932754	rs10779704	CROSSANCESTRY	Kasela_2017_microarray_T-cell_CD8	0.894772	rs3795310|chr1_8371547_C_T_b38	0.343212
eQTL	gene	RERE	ILMN_2327795	clump1.chr1.8296161.8932754	rs10779704	CROSSANCESTRY	Kasela_2017_microarray_T-cell_CD8	0.79752	rs3795310|chr1_8371547_C_T_b38	0.540828
eQTL	gene	RERE	ENSG00000142599	clump1.chr1.8296161.8932754	rs10779704	CROSSANCESTRY	Lepik_2017_ge_blood	0.85089	rs159963|chr1_8444361_C_A_b38	0.190811
eQTL	gene	RERE	ENSG00000142599.17	clump1.chr1.8296161.8932754	rs10779704	CROSSANCESTRY	mDC	0.817304	rs159963|chr1_8444361_C_A_b38	0.191898
eQTL	gene	RERE	ENSG00000142599.17	clump1.chr1.8296161.8932754	rs10779704	CROSSANCESTRY	Mem_CD4	0.931881	rs3795310|chr1_8371547_C_T_b38	0.457225
eQTL	gene	RERE	ENSG00000142599.17	clump1.chr1.8296161.8932754	rs10779704	CROSSANCESTRY	Mem_CD8	0.820344	rs1884352|chr1_8477229_G_A_b38	0.145146
eQTL	gene	RERE-AS1	ENSG00000232912.5	clump1.chr1.8296161.8932754	rs10779704	CROSSANCESTRY	Mem_CD8	0.878164	rs3795310|chr1_8371547_C_T_b38	0.336045
eQTL	gene	RERE	ENSG00000142599.17	clump1.chr1.8296161.8932754	rs10779704	CROSSANCESTRY	Naive_CD4	0.817777	rs1884352|chr1_8477229_G_A_b38	0.122137
eQTL	gene	RERE	ENSG00000142599.17	clump1.chr1.8296161.8932754	rs10779704	CROSSANCESTRY	Naive_CD8	0.899638	rs3795310|chr1_8371547_C_T_b38	0.24916
eQTL	gene	RERE-AS1	ENSG00000232912.5	clump1.chr1.8296161.8932754	rs10779704	CROSSANCESTRY	Neu	0.857648	rs159963|chr1_8444361_C_A_b38	0.19537
eQTL	gene	RERE	ENSG00000142599	clump1.chr1.8296161.8932754	rs10779704	CROSSANCESTRY	onek1k_CD4NC	0.855028	rs3795310|chr1_8371547_C_T_b38	0.231692
eQTL	gene	RERE	ENSG00000142599.17	clump1.chr1.8296161.8932754	rs10779704	CROSSANCESTRY	Plasmablast	0.903657	rs159963|chr1_8444361_C_A_b38	0.494101
mQTL	CpG	RERE;RP5-1115A15.1	cg00120948	clump1.chr1.8296161.8932754	rs10779704	CROSSANCESTRY	ROSMAP	0.755817	rs2708625|chr1_8416395_T_C_b38	0.440586
mQTL	CpG	NA	cg03989270	clump1.chr1.8296161.8932754	rs10779704	CROSSANCESTRY	ROSMAP	0.999571	rs3795310|chr1_8371547_C_T_b38	0.999989
mQTL	CpG	RERE	cg08653904	clump1.chr1.8296161.8932754	rs10779704	CROSSANCESTRY	ROSMAP	0.982972	rs2708625|chr1_8416395_T_C_b38	0.409653
mQTL	CpG	RERE	cg09767658	clump1.chr1.8296161.8932754	rs10779704	CROSSANCESTRY	ROSMAP	0.796941	rs2708625|chr1_8416395_T_C_b38	0.318856
mQTL	CpG	RERE	cg16591948	clump1.chr1.8296161.8932754	rs10779704	CROSSANCESTRY	ROSMAP	0.979449	rs55830087|chr1_8621491_C_T_b38	0.21912
mQTL	CpG	RERE	cg25722041	clump1.chr1.8296161.8932754	rs10779704	CROSSANCESTRY	ROSMAP	0.953315	rs7523186|chr1_8595436_A_G_b38	0.242462
eQTL	gene	RERE-AS1	ENSG00000232912	clump1.chr1.8296161.8932754	rs10779704	CROSSANCESTRY	ROSMAP_ge_brain_naive	0.89842	rs3795310|chr1_8371547_C_T_b38	0.472972
eQTL	gene	RERE	ENSG00000142599	clump1.chr1.8296161.8932754	rs10779704	CROSSANCESTRY	Schmiedel_2018_ge_CD4_T-cell_anti-CD3-CD28	0.763368	rs7513420|chr1_8620985_T_C_b38	0.087688
eQTL	gene	RERE	ENSG00000142599	clump1.chr1.8296161.8932754	rs10779704	CROSSANCESTRY	Schmiedel_2018_ge_CD4_T-cell_naive	0.894006	rs159963|chr1_8444361_C_A_b38	0.585414
eQTL	gene	RERE	ENSG00000142599	clump1.chr1.8296161.8932754	rs10779704	CROSSANCESTRY	Schmiedel_2018_ge_CD8_T-cell_anti-CD3-CD28	0.793606	rs159963|chr1_8444361_C_A_b38	0.180798
eQTL	gene	RERE-AS1	ENSG00000232912	clump1.chr1.8296161.8932754	rs10779704	CROSSANCESTRY	Schmiedel_2018_ge_CD8_T-cell_anti-CD3-CD28	0.878519	rs3795310|chr1_8371547_C_T_b38	0.835816
eQTL	gene	RERE	ENSG00000142599	clump1.chr1.8296161.8932754	rs10779704	CROSSANCESTRY	Schmiedel_2018_ge_CD8_T-cell_naive	0.954031	rs159963|chr1_8444361_C_A_b38	0.771627
eQTL	gene	RERE	ENSG00000142599	clump1.chr1.8296161.8932754	rs10779704	CROSSANCESTRY	Schmiedel_2018_ge_monocyte_naive	0.751404	rs3795310|chr1_8371547_C_T_b38	0.37112
eQTL	gene	RERE	ENSG00000142599	clump1.chr1.8296161.8932754	rs10779704	CROSSANCESTRY	Schmiedel_2018_ge_Tfh_memory	0.830185	rs301799|chr1_8429242_C_T_b38	0.295232
eQTL	gene	RERE-AS1	ENSG00000232912	clump1.chr1.8296161.8932754	rs10779704	CROSSANCESTRY	Schmiedel_2018_ge_Tfh_memory	0.777673	rs3795310|chr1_8371547_C_T_b38	0.553079
eQTL	gene	RERE-AS1	ENSG00000232912	clump1.chr1.8296161.8932754	rs10779704	CROSSANCESTRY	Schmiedel_2018_ge_Th1-17_memory	0.817315	rs301806|chr1_8422018_C_T_b38	0.24516
eQTL	gene	RERE	ENSG00000142599	clump1.chr1.8296161.8932754	rs10779704	CROSSANCESTRY	Schmiedel_2018_ge_Th17_memory	0.925345	rs159963|chr1_8444361_C_A_b38	0.653415
eQTL	gene	RERE-AS1	ENSG00000232912	clump1.chr1.8296161.8932754	rs10779704	CROSSANCESTRY	Schmiedel_2018_ge_Th17_memory	0.824114	rs301819|chr1_8441726_A_G_b38	0.264462
eQTL	gene	RERE	ENSG00000142599	clump1.chr1.8296161.8932754	rs10779704	CROSSANCESTRY	Schmiedel_2018_ge_Th1_memory	0.856457	rs3795310|chr1_8371547_C_T_b38	0.225648
eQTL	gene	RERE	ENSG00000142599	clump1.chr1.8296161.8932754	rs10779704	CROSSANCESTRY	Schmiedel_2018_ge_Th2_memory	0.920442	rs3795310|chr1_8371547_C_T_b38	0.391284
eQTL	gene	RERE	ENSG00000142599	clump1.chr1.8296161.8932754	rs10779704	CROSSANCESTRY	Schmiedel_2018_ge_Treg_memory	0.778313	rs301805|chr1_8420956_T_G_b38	0.853814
eQTL	gene	RERE-AS1	ENSG00000232912	clump1.chr1.8296161.8932754	rs10779704	CROSSANCESTRY	Schmiedel_2018_ge_Treg_memory	0.871982	rs159963|chr1_8444361_C_A_b38	0.220855
eQTL	gene	RERE	ENSG00000142599	clump1.chr1.8296161.8932754	rs10779704	CROSSANCESTRY	Schmiedel_2018_ge_Treg_naive	0.879145	rs159963|chr1_8444361_C_A_b38	0.355241
eQTL	gene	RERE-AS1	ENSG00000232912	clump1.chr1.8296161.8932754	rs10779704	CROSSANCESTRY	Schmiedel_2018_ge_Treg_naive	0.947474	rs3795310|chr1_8371547_C_T_b38	0.854911
eQTL	gene	RERE	ENSG00000142599.17	clump1.chr1.8296161.8932754	rs10779704	CROSSANCESTRY	TEMRA_CD8	0.904188	rs159963|chr1_8444361_C_A_b38	0.457936
eQTL	gene	RERE	ENSG00000142599.17	clump1.chr1.8296161.8932754	rs10779704	CROSSANCESTRY	Tfh	0.843075	rs301799|chr1_8429242_C_T_b38	0.215202
eQTL	gene	RERE	ENSG00000142599.17	clump1.chr1.8296161.8932754	rs10779704	CROSSANCESTRY	Th17	0.939611	rs159963|chr1_8444361_C_A_b38	0.701819
eQTL	gene	RERE-AS1	ENSG00000232912.5	clump1.chr1.8296161.8932754	rs10779704	CROSSANCESTRY	Th17	0.86939	rs3795310|chr1_8371547_C_T_b38	0.221591
eQTL	gene	RERE	ENSG00000142599.17	clump1.chr1.8296161.8932754	rs10779704	CROSSANCESTRY	Th1	0.915645	rs159963|chr1_8444361_C_A_b38	0.52632
eQTL	gene	RERE-AS1	ENSG00000232912.5	clump1.chr1.8296161.8932754	rs10779704	CROSSANCESTRY	Th1	0.871394	rs159963|chr1_8444361_C_A_b38	0.306479
eQTL	gene	RERE	ENSG00000142599.17	clump1.chr1.8296161.8932754	rs10779704	CROSSANCESTRY	Th2	0.930408	rs159963|chr1_8444361_C_A_b38	0.594037
eQTL	gene	RERE	ENSG00000142599	clump1.chr1.8296161.8932754	rs10779704	CROSSANCESTRY	TwinsUK_ge_blood	0.851206	rs159963|chr1_8444361_C_A_b38	0.104975
eQTL	gene	RERE	ENSG00000142599	clump1.chr1.8296161.8932754	rs10779704	CROSSANCESTRY	TwinsUK_ge_fat	0.858795	rs3795310|chr1_8371547_C_T_b38	0.861714
eQTL	gene	RERE	ENSG00000142599	clump1.chr1.8296161.8932754	rs10779704	CROSSANCESTRY	TwinsUK_ge_skin	0.88615	rs159963|chr1_8444361_C_A_b38	0.363091
mQTL	CpG	NA	cg10388583	clump20.chr2.112728302.113141949	rs2708931	CROSSANCESTRY	GTEx.ColonTransverse	0.969967	rs2708931|chr2_112936301_C_G_b38	0.998927
eQTL	gene	PAX8	ENSG00000125618	clump20.chr2.112728302.113141949	rs2708931	CROSSANCESTRY	GTEx_ge_brain_anterior_cingulate_cortex	0.797707	rs2708931|chr2_112936301_C_G_b38	0.971462
eQTL	gene	IL1A	ENSG00000115008	clump20.chr2.112728302.113141949	rs2708931	CROSSANCESTRY	GTEx_ge_skin_sun_exposed	0.854506	rs2466452|chr2_112865248_T_G_b38	0.331823
mQTL	CpG	NA	cg10388583	clump20.chr2.112728302.113141949	rs2708931	CROSSANCESTRY	GTEx.Lung	0.995072	rs2708931|chr2_112936301_C_G_b38	0.977415
mQTL	CpG	NA	cg11576645	clump20.chr2.112728302.113141949	rs2708931	CROSSANCESTRY	GTEx.Lung	0.85551	rs12990810|chr2_112884955_G_T_b38	1
sQTL	transcript	PSD4	ENST00000493329	clump20.chr2.112728302.113141949	rs2708931	CROSSANCESTRY	GTEx_tx_spleen	0.954738	rs2708931|chr2_112936301_C_G_b38	0.90471
eQTL	gene	IL36G	ENSG00000136688	clump20.chr2.112728302.113141949	rs2708931	CROSSANCESTRY	TwinsUK_ge_skin	0.882221	rs4849132|chr2_112915894_G_A_b38	0.390954
eQTL	gene	GLS	ILMN_2188722	clump21.chr2.190342615.191021045	rs10195173	CROSSANCESTRY	Fairfax_2012_microarray_B-cell_CD19	0.873391	rs10195173|chr2_190753596_A_T_b38	0.0344936
mQTL	CpG	NA	cg05765582	clump21.chr2.190342615.191021045	rs10195173	CROSSANCESTRY	FUSION	0.903388	rs6719915|chr2_190813105_C_A_b38	0.0697529
mQTL	CpG	NA	cg15974460	clump21.chr2.190342615.191021045	rs10195173	CROSSANCESTRY	FUSION	0.927714	rs10195173|chr2_190753596_A_T_b38	0.0399585
eQTL	gene	NAB1	ENSG00000138386	clump21.chr2.190342615.191021045	rs10195173	CROSSANCESTRY	GEUVADIS_ge_LCL	0.928235	rs10195173|chr2_190753596_A_T_b38	0.0474849
eQTL	gene	ENSG00000228509	ENSG00000228509	clump21.chr2.190342615.191021045	rs10195173	CROSSANCESTRY	GEUVADIS_ge_LCL	0.939524	rs1263123|chr2_190740010_C_T_b38	0.0921403
mQTL	CpG	NA	cg05765582	clump21.chr2.190342615.191021045	rs10195173	CROSSANCESTRY	GTEx.BreastMammaryTissue	0.890011	rs6719915|chr2_190813105_C_A_b38	0.513984
mQTL	CpG	GLS	cg03962451	clump21.chr2.190342615.191021045	rs10195173	CROSSANCESTRY	GTEx.ColonTransverse	0.782995	rs6711950|chr2_190811135_G_A_b38	0.0408775
mQTL	CpG	NA	cg05765582	clump21.chr2.190342615.191021045	rs10195173	CROSSANCESTRY	GTEx.ColonTransverse	0.876569	rs6719915|chr2_190813105_C_A_b38	0.144961
eQTL	gene	ENSG00000228509	ENSG00000228509	clump21.chr2.190342615.191021045	rs10195173	CROSSANCESTRY	GTEx_ge_breast	0.898572	rs7564069|chr2_190811874_G_A_b38	0.0624174
eQTL	gene	GLS	ENSG00000115419	clump21.chr2.190342615.191021045	rs10195173	CROSSANCESTRY	GTEx_ge_esophagus_gej	0.820396	rs6711950|chr2_190811135_G_A_b38	0.0400754
eQTL	gene	ENSG00000228509	ENSG00000228509	clump21.chr2.190342615.191021045	rs10195173	CROSSANCESTRY	GTEx_ge_lung	0.893886	rs6719915|chr2_190813105_C_A_b38	0.61766
eQTL	gene	GLS	ENSG00000115419	clump21.chr2.190342615.191021045	rs10195173	CROSSANCESTRY	GTEx_ge_stomach	0.77464	rs6711950|chr2_190811135_G_A_b38	0.0496827
mQTL	CpG	NA	cg05765582	clump21.chr2.190342615.191021045	rs10195173	CROSSANCESTRY	GTEx.KidneyCortex	0.8946	rs6711950|chr2_190811135_G_A_b38	0.0626116
mQTL	CpG	NA	cg18065767	clump21.chr2.190342615.191021045	rs10195173	CROSSANCESTRY	GTEx.KidneyCortex	0.839488	rs6711950|chr2_190811135_G_A_b38	0.050696
mQTL	CpG	NA	cg05765582	clump21.chr2.190342615.191021045	rs10195173	CROSSANCESTRY	GTEx.Lung	0.890017	rs6719915|chr2_190813105_C_A_b38	0.513782
mQTL	CpG	NA	cg05765582	clump21.chr2.190342615.191021045	rs10195173	CROSSANCESTRY	GTEx.MuscleSkeletal	0.894928	rs6711950|chr2_190811135_G_A_b38	0.0602441
mQTL	CpG	NA	cg00977014	clump21.chr2.190342615.191021045	rs10195173	CROSSANCESTRY	GTEx.Ovary	0.89052	rs7564069|chr2_190811874_G_A_b38	0.170025
mQTL	CpG	NA	cg05765582	clump21.chr2.190342615.191021045	rs10195173	CROSSANCESTRY	GTEx.Ovary	0.894848	rs7564069|chr2_190811874_G_A_b38	0.365831
mQTL	CpG	NA	cg10777207	clump21.chr2.190342615.191021045	rs10195173	CROSSANCESTRY	GTEx.Ovary	0.889744	rs2141809|chr2_190828544_T_C_b38	0.0953804
mQTL	CpG	NA	cg05765582	clump21.chr2.190342615.191021045	rs10195173	CROSSANCESTRY	GTEx.Prostate	0.894605	rs6711950|chr2_190811135_G_A_b38	0.0614735
mQTL	CpG	NA	cg05765582	clump21.chr2.190342615.191021045	rs10195173	CROSSANCESTRY	GTEx.Testis	0.892908	rs6719915|chr2_190813105_C_A_b38	0.383813
sQTL	transcript	ENSG00000228509	ENST00000428032	clump21.chr2.190342615.191021045	rs10195173	CROSSANCESTRY	GTEx_tx_lung	0.895673	rs6719915|chr2_190813105_C_A_b38	0.0676277
eQTL	gene	ENSG00000235852	ENSG00000235852	clump21.chr2.190342615.191021045	rs10195173	CROSSANCESTRY	Lepik_2017_ge_blood	0.878392	rs1263113|chr2_190751514_A_C_b38	0.038899
eQTL	gene	ENSG00000228509	ENSG00000228509	clump21.chr2.190342615.191021045	rs10195173	CROSSANCESTRY	PhLiPS_ge_HLC	0.87366	rs7564069|chr2_190811874_G_A_b38	0.364006
mQTL	CpG	NA	cg05765582	clump21.chr2.190342615.191021045	rs10195173	CROSSANCESTRY	ROSMAP	0.959412	rs7564069|chr2_190811874_G_A_b38	0.0684406
eQTL	gene	ENSG00000228509	ENSG00000228509	clump21.chr2.190342615.191021045	rs10195173	CROSSANCESTRY	TwinsUK_ge_fat	0.875193	rs7564069|chr2_190811874_G_A_b38	0.0447835
eQTL	gene	TRAK2	ILMN_1781691	clump22.chr2.200744104.201682642	rs140759564	CROSSANCESTRY	Fairfax_2014_microarray_monocyte_IFN24	0.880607	rs140759564|chr2_201461659_T_TTTGCTGTGCAGAAGCTTTTTAAC_b38	0.731048
eQTL	gene	INPP5D	ILMN_1744212	clump23.chr2.233118220.233212879	rs56404638	CROSSANCESTRY	Fairfax_2014_microarray_monocyte_IFN24	0.992695	rs56404638|chr2_233205889_A_G_b38	0.763218
pQTL	protein	INPP5D	SomaScan_Batch2_seq.25264.102	clump23.chr2.233118220.233212879	rs56404638	CROSSANCESTRY	FinnGen_2023_SomaScan	0.992906	rs56404638|chr2_233205889_A_G_b38	0.514001
mQTL	CpG	INPP5D;RN7SL32P	cg12429610	clump23.chr2.233118220.233212879	rs56404638	CROSSANCESTRY	FUSION	0.994685	rs9247|chr2_233204655_C_T_b38	0.486645
mQTL	CpG	INPP5D;RN7SL32P	cg12429610	clump23.chr2.233118220.233212879	rs56404638	CROSSANCESTRY	GTEx.ColonTransverse	0.996742	rs56404638|chr2_233205889_A_G_b38	0.849121
mQTL	CpG	INPP5D;RN7SL32P	cg12429610	clump23.chr2.233118220.233212879	rs56404638	CROSSANCESTRY	GTEx.KidneyCortex	0.996251	rs56404638|chr2_233205889_A_G_b38	0.745597
mQTL	CpG	INPP5D;RN7SL32P	cg12429610	clump23.chr2.233118220.233212879	rs56404638	CROSSANCESTRY	GTEx.Lung	0.996266	rs56404638|chr2_233205889_A_G_b38	0.754029
mQTL	CpG	INPP5D;RN7SL32P	cg12429610	clump23.chr2.233118220.233212879	rs56404638	CROSSANCESTRY	GTEx.MuscleSkeletal	0.813831	rs1057258|chr2_233206983_C_T_b38	0.443842
mQTL	CpG	INPP5D;RN7SL32P	cg12429610	clump23.chr2.233118220.233212879	rs56404638	CROSSANCESTRY	GTEx.Ovary	0.99389	rs56404638|chr2_233205889_A_G_b38	0.625218
mQTL	CpG	INPP5D;RN7SL32P	cg15156469	clump23.chr2.233118220.233212879	rs56404638	CROSSANCESTRY	GTEx.Ovary	0.987199	rs56404638|chr2_233205889_A_G_b38	0.68802
sQTL	transcript	INPP5D	ENST00000491070	clump23.chr2.233118220.233212879	rs56404638	CROSSANCESTRY	Lepik_2017_tx_blood	0.987627	rs1057258|chr2_233206983_C_T_b38	0.427572
mQTL	CpG	INPP5D;RN7SL32P	cg11374732	clump23.chr2.233118220.233212879	rs56404638	CROSSANCESTRY	ROSMAP	0.987865	rs7346|chr2_233204411_G_A_b38	0.608321
mQTL	CpG	INPP5D;RN7SL32P	cg12429610	clump23.chr2.233118220.233212879	rs56404638	CROSSANCESTRY	ROSMAP	0.992978	rs9247|chr2_233204655_C_T_b38	0.707688
mQTL	CpG	INPP5D;RN7SL32P	cg15156469	clump23.chr2.233118220.233212879	rs56404638	CROSSANCESTRY	ROSMAP	0.98631	rs1057258|chr2_233206983_C_T_b38	0.853863
sQTL	transcript	D2HGDH	ENST00000486953	clump24.chr2.241733898.241975337	rs34290285	CROSSANCESTRY	BLUEPRINT_SE_tx_monocyte	0.975366	rs34290285|chr2_241759225_G_A_b38	0.999125
eQTL	gene	D2HGDH	ILMN_2206272	clump24.chr2.241733898.241975337	rs34290285	CROSSANCESTRY	CEDAR_microarray_ileum	0.975893	rs34290285|chr2_241759225_G_A_b38	0.999222
eQTL	gene	ATG4B	ENSG00000168397	clump24.chr2.241733898.241975337	rs34290285	CROSSANCESTRY	eQTLGen	0.977389	rs34290285|chr2_241759225_G_A_b38	0.999983
eQTL	gene	PDCD1	ENSG00000188389.10	clump24.chr2.241733898.241975337	rs34290285	CROSSANCESTRY	Fr_II_eTreg	0.928998	rs34290285|chr2_241759225_G_A_b38	0.999652
eQTL	gene	PDCD1	ENSG00000188389.10	clump24.chr2.241733898.241975337	rs34290285	CROSSANCESTRY	Fr_III_T	0.930872	rs34290285|chr2_241759225_G_A_b38	0.989704
eQTL	gene	DTYMK	ENSG00000168393	clump24.chr2.241733898.241975337	rs34290285	CROSSANCESTRY	FUSION_ge_adipose_naive	0.985078	rs34290285|chr2_241759225_G_A_b38	0.998708
sQTL	transcript	D2HGDH	ENST00000436747	clump24.chr2.241733898.241975337	rs34290285	CROSSANCESTRY	GENCORD_tx_T-cell	0.99806	rs34290285|chr2_241759225_G_A_b38	0.999338
eQTL	gene	ING5	ILMN_1759870	clump24.chr2.241733898.241975337	rs34290285	CROSSANCESTRY	Gilchrist_2021_microarray_NK-cell_naive	0.844157	rs34290285|chr2_241759225_G_A_b38	0.997548
mQTL	CpG	D2HGDH	cg02698622	clump24.chr2.241733898.241975337	rs34290285	CROSSANCESTRY	GTEx.ColonTransverse	0.999993	rs34290285|chr2_241759225_G_A_b38	1
mQTL	CpG	AC114730.5;GAL3ST2	cg05260375	clump24.chr2.241733898.241975337	rs34290285	CROSSANCESTRY	GTEx.ColonTransverse	0.974379	rs34290285|chr2_241759225_G_A_b38	0.99329
mQTL	CpG	D2HGDH	cg17365725	clump24.chr2.241733898.241975337	rs34290285	CROSSANCESTRY	GTEx.ColonTransverse	0.999993	rs34290285|chr2_241759225_G_A_b38	1
eQTL	gene	GAL3ST2	ENSG00000154252	clump24.chr2.241733898.241975337	rs34290285	CROSSANCESTRY	GTEx_ge_skin_not_sun_exposed	0.908961	rs34290285|chr2_241759225_G_A_b38	0.999986
eQTL	gene	ENSG00000224272	ENSG00000224272	clump24.chr2.241733898.241975337	rs34290285	CROSSANCESTRY	GTEx_ge_skin_not_sun_exposed	0.829972	rs34290285|chr2_241759225_G_A_b38	0.999226
eQTL	gene	GAL3ST2	ENSG00000154252	clump24.chr2.241733898.241975337	rs34290285	CROSSANCESTRY	GTEx_ge_testis	0.883793	rs34290285|chr2_241759225_G_A_b38	0.999368
mQTL	CpG	D2HGDH	cg02698622	clump24.chr2.241733898.241975337	rs34290285	CROSSANCESTRY	GTEx.KidneyCortex	0.999993	rs34290285|chr2_241759225_G_A_b38	1
mQTL	CpG	D2HGDH	cg17365725	clump24.chr2.241733898.241975337	rs34290285	CROSSANCESTRY	GTEx.KidneyCortex	0.999993	rs34290285|chr2_241759225_G_A_b38	1
mQTL	CpG	D2HGDH	cg02426325	clump24.chr2.241733898.241975337	rs34290285	CROSSANCESTRY	GTEx.Lung	0.983075	rs34290285|chr2_241759225_G_A_b38	0.999963
mQTL	CpG	D2HGDH	cg02698622	clump24.chr2.241733898.241975337	rs34290285	CROSSANCESTRY	GTEx.Lung	0.999993	rs34290285|chr2_241759225_G_A_b38	1
mQTL	CpG	GAL3ST2	cg13345353	clump24.chr2.241733898.241975337	rs34290285	CROSSANCESTRY	GTEx.Lung	0.990616	rs34290285|chr2_241759225_G_A_b38	0.999976
mQTL	CpG	D2HGDH	cg17365725	clump24.chr2.241733898.241975337	rs34290285	CROSSANCESTRY	GTEx.Lung	0.999993	rs34290285|chr2_241759225_G_A_b38	1
mQTL	CpG	NEU4	cg22463529	clump24.chr2.241733898.241975337	rs34290285	CROSSANCESTRY	GTEx.Lung	0.938326	rs34290285|chr2_241759225_G_A_b38	0.999352
mQTL	CpG	D2HGDH	cg00910029	clump24.chr2.241733898.241975337	rs34290285	CROSSANCESTRY	GTEx.Prostate	0.999993	rs34290285|chr2_241759225_G_A_b38	1
mQTL	CpG	D2HGDH	cg02698622	clump24.chr2.241733898.241975337	rs34290285	CROSSANCESTRY	GTEx.Prostate	0.999993	rs34290285|chr2_241759225_G_A_b38	1
mQTL	CpG	AC114730.5;GAL3ST2	cg16502096	clump24.chr2.241733898.241975337	rs34290285	CROSSANCESTRY	GTEx.Prostate	0.981767	rs34290285|chr2_241759225_G_A_b38	0.999982
mQTL	CpG	D2HGDH	cg17365725	clump24.chr2.241733898.241975337	rs34290285	CROSSANCESTRY	GTEx.Prostate	0.999993	rs34290285|chr2_241759225_G_A_b38	1
mQTL	CpG	D2HGDH	cg02698622	clump24.chr2.241733898.241975337	rs34290285	CROSSANCESTRY	GTEx.Testis	0.992746	rs34290285|chr2_241759225_G_A_b38	0.999979
sQTL	transcript	D2HGDH	ENST00000454048	clump24.chr2.241733898.241975337	rs34290285	CROSSANCESTRY	GTEx_tx_colon_sigmoid	0.968578	rs34290285|chr2_241759225_G_A_b38	0.999779
sQTL	transcript	D2HGDH	ENST00000454048	clump24.chr2.241733898.241975337	rs34290285	CROSSANCESTRY	GTEx_tx_testis	0.835096	rs34290285|chr2_241759225_G_A_b38	0.997523
sQTL	transcript	D2HGDH	ENST00000454048	clump24.chr2.241733898.241975337	rs34290285	CROSSANCESTRY	GTEx_tx_thyroid	0.897629	rs34290285|chr2_241759225_G_A_b38	0.999054
mQTL	CpG	NA	cg07689252	clump24.chr2.241733898.241975337	rs34290285	CROSSANCESTRY	GTEx.WholeBlood	0.997827	rs34290285|chr2_241759225_G_A_b38	0.999893
eQTL	gene	GAL3ST2	ENSG00000154252	clump24.chr2.241733898.241975337	rs34290285	CROSSANCESTRY	HipSci_ge_iPSC	0.762061	rs34290285|chr2_241759225_G_A_b38	0.998237
sQTL	transcript	D2HGDH	ENST00000321264	clump24.chr2.241733898.241975337	rs34290285	CROSSANCESTRY	HipSci_tx_iPSC	0.940486	rs34290285|chr2_241759225_G_A_b38	0.998631
sQTL	transcript	D2HGDH	ENST00000436747	clump24.chr2.241733898.241975337	rs34290285	CROSSANCESTRY	HipSci_tx_iPSC	0.814546	rs34290285|chr2_241759225_G_A_b38	0.99937
eQTL	gene	FAM240C	ENSG00000216921	clump24.chr2.241733898.241975337	rs34290285	CROSSANCESTRY	i2QTL	0.876179	rs13026449|chr2_241926711_A_G_b38	0.676798
eQTL	gene	ING5	ENSG00000168395	clump24.chr2.241733898.241975337	rs34290285	CROSSANCESTRY	Lepik_2017_ge_blood	0.932564	rs34290285|chr2_241759225_G_A_b38	0.999602
eQTL	gene	PDCD1	ENSG00000188389	clump24.chr2.241733898.241975337	rs34290285	CROSSANCESTRY	Lepik_2017_ge_blood	0.990014	rs34290285|chr2_241759225_G_A_b38	0.99981
eQTL	gene	PDCD1	ENSG00000188389.10	clump24.chr2.241733898.241975337	rs34290285	CROSSANCESTRY	Mem_CD4	0.985545	rs34290285|chr2_241759225_G_A_b38	0.999733
sQTL	transcript	D2HGDH	ENST00000403782	clump24.chr2.241733898.241975337	rs34290285	CROSSANCESTRY	Quach_2016_tx_monocyte_Pam3CSK4	0.956896	rs34290285|chr2_241759225_G_A_b38	0.999916
sQTL	transcript	D2HGDH	ENST00000436747	clump24.chr2.241733898.241975337	rs34290285	CROSSANCESTRY	Quach_2016_tx_monocyte_Pam3CSK4	0.985685	rs34290285|chr2_241759225_G_A_b38	0.998929
mQTL	CpG	LINC01237	cg09451738	clump24.chr2.241733898.241975337	rs34290285	CROSSANCESTRY	ROSMAP	0.789915	rs13035466|chr2_241912233_G_A_b38	0.253011
mQTL	CpG	NA	cg11503661	clump24.chr2.241733898.241975337	rs34290285	CROSSANCESTRY	ROSMAP	0.985612	rs35399295|chr2_241853790_C_T_b38	0.736806
mQTL	CpG	GAL3ST2	cg17685622	clump24.chr2.241733898.241975337	rs34290285	CROSSANCESTRY	ROSMAP	0.98586	rs34290285|chr2_241759225_G_A_b38	0.999331
mQTL	CpG	AC114730.5;GAL3ST2	cg18105179	clump24.chr2.241733898.241975337	rs34290285	CROSSANCESTRY	ROSMAP	0.75927	rs34290285|chr2_241759225_G_A_b38	0.998788
mQTL	CpG	NA	cg20502417	clump24.chr2.241733898.241975337	rs34290285	CROSSANCESTRY	ROSMAP	0.822872	rs34290285|chr2_241759225_G_A_b38	0.994233
mQTL	CpG	NA	cg23585686	clump24.chr2.241733898.241975337	rs34290285	CROSSANCESTRY	ROSMAP	0.888657	rs35399295|chr2_241853790_C_T_b38	0.737745
mQTL	CpG	NA	cg23899450	clump24.chr2.241733898.241975337	rs34290285	CROSSANCESTRY	ROSMAP	0.943604	rs35399295|chr2_241853790_C_T_b38	0.738557
sQTL	transcript	D2HGDH	ENST00000436747	clump24.chr2.241733898.241975337	rs34290285	CROSSANCESTRY	Schmiedel_2018_tx_Treg_naive	0.93156	rs34290285|chr2_241759225_G_A_b38	0.999416
eQTL	gene	PDCD1	ENSG00000188389.10	clump24.chr2.241733898.241975337	rs34290285	CROSSANCESTRY	Tfh	0.978641	rs34290285|chr2_241759225_G_A_b38	0.998985
eQTL	gene	PDCD1	ENSG00000188389.10	clump24.chr2.241733898.241975337	rs34290285	CROSSANCESTRY	Th17	0.984501	rs34290285|chr2_241759225_G_A_b38	0.999954
mQTL	CpG	BHLHE40;BHLHE40-AS1	cg12574423	clump25.chr3.4911418.4995218	rs11130215	CROSSANCESTRY	FUSION	0.994596	rs11130215|chr3_4984323_A_G_b38	0.998577
eQTL	gene	BHLHE40	ENSG00000134107.4	clump25.chr3.4911418.4995218	rs11130215	CROSSANCESTRY	mDC	0.994399	rs11130215|chr3_4984323_A_G_b38	0.999105
eQTL	gene	BHLHE40	ENSG00000134107.4	clump25.chr3.4911418.4995218	rs11130215	CROSSANCESTRY	pDC	0.993782	rs11130215|chr3_4984323_A_G_b38	0.998895
mQTL	CpG	BHLHE40	cg01180628	clump25.chr3.4911418.4995218	rs11130215	CROSSANCESTRY	ROSMAP	0.997101	rs11130215|chr3_4984323_A_G_b38	0.994238
eQTL	gene	ENSG00000272477	ENSG00000272477	clump26.chr3.17849989.18476858	rs9683201	CROSSANCESTRY	BLUEPRINT_PE_ge_T-cell	0.821826	rs9683201|chr3_18402679_C_T_b38	0.382349
eQTL	gene	SATB1	ENSG00000182568	clump26.chr3.17849989.18476858	rs9683201	CROSSANCESTRY	eQTLGen	0.976688	rs9683201|chr3_18402679_C_T_b38	0.379587
mQTL	CpG	SATB1;TBC1D5	cg15926819	clump26.chr3.17849989.18476858	rs9683201	CROSSANCESTRY	GTEx.Lung	0.810944	rs9683201|chr3_18402679_C_T_b38	0.092625
sQTL	transcript	SATB1	ENST00000491519	clump26.chr3.17849989.18476858	rs9683201	CROSSANCESTRY	GTEx_tx_brain_caudate	0.858293	rs9683201|chr3_18402679_C_T_b38	0.115385
sQTL	transcript	SATB1	ENST00000491519	clump26.chr3.17849989.18476858	rs9683201	CROSSANCESTRY	GTEx_tx_colon_sigmoid	0.948937	rs9683201|chr3_18402679_C_T_b38	0.201648
sQTL	transcript	SATB1	ENST00000491519	clump26.chr3.17849989.18476858	rs9683201	CROSSANCESTRY	GTEx_tx_lung	0.921232	rs9683201|chr3_18402679_C_T_b38	0.170474
sQTL	transcript	SATB1	ENST00000491519	clump26.chr3.17849989.18476858	rs9683201	CROSSANCESTRY	GTEx_tx_muscle	0.960116	rs9683201|chr3_18402679_C_T_b38	0.264057
eQTL	gene	SATB1	ENSG00000182568	clump26.chr3.17849989.18476858	rs9683201	CROSSANCESTRY	Schmiedel_2018_ge_Treg_naive	0.932008	rs9683201|chr3_18402679_C_T_b38	0.152937
mQTL	CpG	GLB1;TMPPE	cg27203090	clump28.chr3.32895459.33906436	rs35570272	CROSSANCESTRY	GTEx.BreastMammaryTissue	0.931323	rs35570272|chr3_33006170_G_T_b38	0.999998
eQTL	gene	GLB1	ENSG00000170266.15	clump28.chr3.32895459.33906436	rs35570272	CROSSANCESTRY	NC_Mono	0.973025	rs35570272|chr3_33006170_G_T_b38	0.999997
sQTL	transcript	H6PD	ENST00000602477	clump2.chr1.9209566.9305575	rs57533288	CROSSANCESTRY	Alasoo_2018_tx_macrophage_IFNg	0.874976	rs57533288|chr1_9274934_G_A_b38	0.689208
eQTL	gene	SPSB1	ENSG00000171621	clump2.chr1.9209566.9305575	rs57533288	CROSSANCESTRY	BLUEPRINT_SE_ge_monocyte	0.984885	rs57533288|chr1_9274934_G_A_b38	0.408394
eQTL	gene	SPSB1	ENSG00000171621.13	clump2.chr1.9209566.9305575	rs57533288	CROSSANCESTRY	CL_Mono	0.910273	rs57533288|chr1_9274934_G_A_b38	0.724887
eQTL	gene	SPSB1	ILMN_1714170	clump2.chr1.9209566.9305575	rs57533288	CROSSANCESTRY	Fairfax_2014_microarray_monocyte_IFN24	0.989904	rs57533288|chr1_9274934_G_A_b38	0.758536
eQTL	gene	SPSB1	ILMN_1714170	clump2.chr1.9209566.9305575	rs57533288	CROSSANCESTRY	Fairfax_2014_microarray_monocyte_LPS24	0.969288	rs57533288|chr1_9274934_G_A_b38	0.595086
eQTL	gene	SPSB1	ILMN_1714170	clump2.chr1.9209566.9305575	rs57533288	CROSSANCESTRY	Fairfax_2014_microarray_monocyte_LPS2	0.998336	rs57533288|chr1_9274934_G_A_b38	0.989114
mQTL	CpG	NA	cg01102307	clump2.chr1.9209566.9305575	rs57533288	CROSSANCESTRY	FUSION	0.931133	rs916385|chr1_9280678_T_C_b38	0.704394
mQTL	CpG	SLC2A5	cg04901835	clump2.chr1.9209566.9305575	rs57533288	CROSSANCESTRY	FUSION	0.979503	rs57533288|chr1_9274934_G_A_b38	0.554654
mQTL	CpG	NA	cg16411216	clump2.chr1.9209566.9305575	rs57533288	CROSSANCESTRY	FUSION	0.897302	rs916379|chr1_9281069_C_T_b38	0.442905
mQTL	CpG	NA	cg23606162	clump2.chr1.9209566.9305575	rs57533288	CROSSANCESTRY	FUSION	0.932366	rs916385|chr1_9280678_T_C_b38	0.351671
mQTL	CpG	NA	cg24621453	clump2.chr1.9209566.9305575	rs57533288	CROSSANCESTRY	FUSION	0.986768	rs57533288|chr1_9274934_G_A_b38	0.675112
mQTL	CpG	NA	cg25755851	clump2.chr1.9209566.9305575	rs57533288	CROSSANCESTRY	FUSION	0.991384	rs57533288|chr1_9274934_G_A_b38	0.686588
mQTL	CpG	NA	cg23606162	clump2.chr1.9209566.9305575	rs57533288	CROSSANCESTRY	GTEx.ColonTransverse	0.912505	rs916385|chr1_9280678_T_C_b38	0.488409
mQTL	CpG	NA	cg25755851	clump2.chr1.9209566.9305575	rs57533288	CROSSANCESTRY	GTEx.ColonTransverse	0.980243	rs72641835|chr1_9276689_C_T_b38	0.446625
eQTL	gene	SPSB1	ENSG00000171621	clump2.chr1.9209566.9305575	rs57533288	CROSSANCESTRY	GTEx_ge_blood	0.96887	rs57533288|chr1_9274934_G_A_b38	0.405693
eQTL	gene	SPSB1	ENSG00000171621	clump2.chr1.9209566.9305575	rs57533288	CROSSANCESTRY	GTEx_ge_fibroblast	0.753013	rs113481219|chr1_9276599_G_A_b38	0.256295
mQTL	CpG	NA	cg25755851	clump2.chr1.9209566.9305575	rs57533288	CROSSANCESTRY	GTEx.KidneyCortex	0.97105	rs113481219|chr1_9276599_G_A_b38	0.236413
mQTL	CpG	NA	cg23606162	clump2.chr1.9209566.9305575	rs57533288	CROSSANCESTRY	GTEx.Lung	0.855458	rs916385|chr1_9280678_T_C_b38	0.28855
mQTL	CpG	NA	cg25755851	clump2.chr1.9209566.9305575	rs57533288	CROSSANCESTRY	GTEx.Lung	0.966086	rs113563611|chr1_9276619_A_G_b38	0.647651
mQTL	CpG	NA	cg25755851	clump2.chr1.9209566.9305575	rs57533288	CROSSANCESTRY	GTEx.MuscleSkeletal	0.977723	rs113481219|chr1_9276599_G_A_b38	0.240872
mQTL	CpG	NA	cg23606162	clump2.chr1.9209566.9305575	rs57533288	CROSSANCESTRY	GTEx.Ovary	0.958745	rs916379|chr1_9281069_C_T_b38	0.488788
mQTL	CpG	NA	cg25755851	clump2.chr1.9209566.9305575	rs57533288	CROSSANCESTRY	GTEx.Ovary	0.927792	rs72641832|chr1_9276057_C_A_b38	0.918738
mQTL	CpG	NA	cg25755851	clump2.chr1.9209566.9305575	rs57533288	CROSSANCESTRY	GTEx.Prostate	0.842577	rs113481219|chr1_9276599_G_A_b38	0.459493
mQTL	CpG	NA	cg25755851	clump2.chr1.9209566.9305575	rs57533288	CROSSANCESTRY	GTEx.Testis	0.988425	rs57533288|chr1_9274934_G_A_b38	0.641117
mQTL	CpG	NA	cg25755851	clump2.chr1.9209566.9305575	rs57533288	CROSSANCESTRY	GTEx.WholeBlood	0.808049	rs113481219|chr1_9276599_G_A_b38	0.258872
eQTL	gene	SPSB1	ENSG00000171621	clump2.chr1.9209566.9305575	rs57533288	CROSSANCESTRY	Nedelec_2016_ge_macrophage_naive	0.962191	rs72641831|chr1_9275114_G_T_b38	0.209547
eQTL	gene	SPSB1	ENSG00000171621.13	clump2.chr1.9209566.9305575	rs57533288	CROSSANCESTRY	Plasmablast	0.79061	rs10746487|chr1_9278630_T_C_b38	0.346716
eQTL	gene	SPSB1	ENSG00000171621	clump2.chr1.9209566.9305575	rs57533288	CROSSANCESTRY	Quach_2016_ge_monocyte_IAV	0.892637	rs113481219|chr1_9276599_G_A_b38	0.372614
eQTL	gene	SPSB1	ENSG00000171621	clump2.chr1.9209566.9305575	rs57533288	CROSSANCESTRY	Quach_2016_ge_monocyte_naive	0.961691	rs72641832|chr1_9276057_C_A_b38	0.665028
mQTL	CpG	NA	cg01102307	clump2.chr1.9209566.9305575	rs57533288	CROSSANCESTRY	ROSMAP	0.998163	rs57533288|chr1_9274934_G_A_b38	0.949366
mQTL	CpG	NA	cg23606162	clump2.chr1.9209566.9305575	rs57533288	CROSSANCESTRY	ROSMAP	0.998074	rs57533288|chr1_9274934_G_A_b38	0.931583
mQTL	CpG	NA	cg27300194	clump2.chr1.9209566.9305575	rs57533288	CROSSANCESTRY	ROSMAP	0.998147	rs57533288|chr1_9274934_G_A_b38	0.955086
eQTL	gene	CD200R1	ENSG00000163606.10	clump30.chr3.112210851.112687315	rs12637953	CROSSANCESTRY	EM_CD8	0.944433	rs12637953|chr3_112676994_C_T_b38	0.255674
eQTL	gene	NEPRO	ENSG00000163608	clump30.chr3.112210851.112687315	rs12637953	CROSSANCESTRY	eQTLGen	0.977024	rs12639600|chr3_112673523_G_T_b38	0.244884
eQTL	gene	CD200R1	ENSG00000163606.10	clump30.chr3.112210851.112687315	rs12637953	CROSSANCESTRY	Fr_II_eTreg	0.969805	rs12637953|chr3_112676994_C_T_b38	0.312252
eQTL	gene	GTPBP8	ENSG00000163607.15	clump30.chr3.112210851.112687315	rs12637953	CROSSANCESTRY	Fr_II_eTreg	0.934068	rs12637953|chr3_112676994_C_T_b38	0.234798
mQTL	CpG	NA	cg09621958	clump30.chr3.112210851.112687315	rs12637953	CROSSANCESTRY	FUSION	0.969248	rs12637953|chr3_112676994_C_T_b38	0.185141
eQTL	gene	CD200R1	ENSG00000163606.10	clump30.chr3.112210851.112687315	rs12637953	CROSSANCESTRY	Mem_CD8	0.957984	rs12637953|chr3_112676994_C_T_b38	0.209126
eQTL	gene	CD200R1	ENSG00000163606.10	clump30.chr3.112210851.112687315	rs12637953	CROSSANCESTRY	TEMRA_CD8	0.87706	rs12637953|chr3_112676994_C_T_b38	0.170322
mQTL	CpG	ADAD1	cg15843370	clump31.chr4.121761085.123359599	rs370034603	CROSSANCESTRY	FUSION	0.939937	rs6827756|chr4_122263256_T_C_b38	0.543026
mQTL	CpG	IL21-AS1	cg20102639	clump31.chr4.121761085.123359599	rs370034603	CROSSANCESTRY	FUSION	0.787014	rs1398559|chr4_122672165_A_G_b38	0.524335
mQTL	CpG	BBS12;CETN4P	cg08384502	clump31.chr4.121761085.123359599	rs370034603	CROSSANCESTRY	ROSMAP	0.966078	rs1512975|chr4_122736187_G_A_b38	0.184395
mQTL	CpG	IL21-AS1	cg20102639	clump31.chr4.121761085.123359599	rs370034603	CROSSANCESTRY	ROSMAP	0.901772	rs309387|chr4_122688782_A_T_b38	1
eQTL	gene	IL7R	ENSG00000168685	clump33.chr5.35707390.36092180	.	CROSSANCESTRY	Alasoo_2018_ge_macrophage_Salmonella	0.764268	rs13188960|chr5_35853217_G_T_b38	0.356201
sQTL	transcript	IL7R	ENST00000303115	clump33.chr5.35707390.36092180	.	CROSSANCESTRY	Alasoo_2018_tx_macrophage_IFNg	0.954473	rs11742270|chr5_35881341_G_A_b38	0.530608
sQTL	transcript	IL7R	ENST00000505093	clump33.chr5.35707390.36092180	.	CROSSANCESTRY	Alasoo_2018_tx_macrophage_IFNg	0.957062	rs11742270|chr5_35881341_G_A_b38	0.484057
sQTL	transcript	IL7R	ENST00000506850	clump33.chr5.35707390.36092180	.	CROSSANCESTRY	Alasoo_2018_tx_macrophage_IFNg	0.953475	rs11742270|chr5_35881341_G_A_b38	0.551091
sQTL	transcript	IL7R	ENST00000303115	clump33.chr5.35707390.36092180	.	CROSSANCESTRY	Alasoo_2018_tx_macrophage_IFNg+Salmonella	0.95664	rs11742270|chr5_35881341_G_A_b38	0.56533
sQTL	transcript	IL7R	ENST00000505093	clump33.chr5.35707390.36092180	.	CROSSANCESTRY	Alasoo_2018_tx_macrophage_IFNg+Salmonella	0.956359	rs11742270|chr5_35881341_G_A_b38	0.533194
sQTL	transcript	IL7R	ENST00000506850	clump33.chr5.35707390.36092180	.	CROSSANCESTRY	Alasoo_2018_tx_macrophage_IFNg+Salmonella	0.955114	rs11742270|chr5_35881341_G_A_b38	0.536358
sQTL	transcript	IL7R	ENST00000303115	clump33.chr5.35707390.36092180	.	CROSSANCESTRY	Alasoo_2018_tx_macrophage_naive	0.954123	rs11742270|chr5_35881341_G_A_b38	0.522671
sQTL	transcript	IL7R	ENST00000505093	clump33.chr5.35707390.36092180	.	CROSSANCESTRY	Alasoo_2018_tx_macrophage_naive	0.957089	rs11742270|chr5_35881341_G_A_b38	0.419863
sQTL	transcript	IL7R	ENST00000506850	clump33.chr5.35707390.36092180	.	CROSSANCESTRY	Alasoo_2018_tx_macrophage_naive	0.956801	rs11742270|chr5_35881341_G_A_b38	0.604125
sQTL	transcript	IL7R	ENST00000303115	clump33.chr5.35707390.36092180	.	CROSSANCESTRY	Alasoo_2018_tx_macrophage_Salmonella	0.958606	rs11742270|chr5_35881341_G_A_b38	0.509408
sQTL	transcript	IL7R	ENST00000505093	clump33.chr5.35707390.36092180	.	CROSSANCESTRY	Alasoo_2018_tx_macrophage_Salmonella	0.960218	rs11742270|chr5_35881341_G_A_b38	0.376645
sQTL	transcript	IL7R	ENST00000506850	clump33.chr5.35707390.36092180	.	CROSSANCESTRY	Alasoo_2018_tx_macrophage_Salmonella	0.954231	rs11742270|chr5_35881341_G_A_b38	0.51322
sQTL	transcript	IL7R	ENST00000505093	clump33.chr5.35707390.36092180	.	CROSSANCESTRY	BLUEPRINT_PE_tx_T-cell	0.976601	rs11742270|chr5_35881341_G_A_b38	0.60531
sQTL	transcript	IL7R	ENST00000506850	clump33.chr5.35707390.36092180	.	CROSSANCESTRY	BLUEPRINT_PE_tx_T-cell	0.917415	rs987106|chr5_35875491_A_T_b38	0.530354
sQTL	transcript	IL7R	ENST00000514217	clump33.chr5.35707390.36092180	.	CROSSANCESTRY	BLUEPRINT_PE_tx_T-cell	0.894951	rs987106|chr5_35875491_A_T_b38	0.367445
eQTL	gene	LMBRD2	ILMN_1866887	clump33.chr5.35707390.36092180	.	CROSSANCESTRY	CEDAR_microarray_monocyte_CD14	0.895488	.|chr5_35851729_C_T_b38	0.318728
eQTL	gene	IL7R	ILMN_1691341	clump33.chr5.35707390.36092180	.	CROSSANCESTRY	Fairfax_2014_microarray_monocyte_IFN24	0.952072	.|chr5_35851729_C_T_b38	0.594207
eQTL	gene	IL7R	ILMN_1691341	clump33.chr5.35707390.36092180	.	CROSSANCESTRY	Fairfax_2014_microarray_monocyte_LPS2	0.892006	.|chr5_35851729_C_T_b38	0.481147
pQTL	protein	IL7R	Olink_Batch1_IL7R	clump33.chr5.35707390.36092180	.	CROSSANCESTRY	FinnGen_2023_Olink	0.951307	rs7717955|chr5_35862739_C_T_b38	0.19259
mQTL	CpG	IL7R	cg02771489	clump33.chr5.35707390.36092180	.	CROSSANCESTRY	FUSION	0.978888	rs13188960|chr5_35853217_G_T_b38	0.563288
mQTL	CpG	IL7R	cg07132423	clump33.chr5.35707390.36092180	.	CROSSANCESTRY	FUSION	0.971388	rs13188960|chr5_35853217_G_T_b38	0.528565
mQTL	CpG	CAPSL	cg01084270	clump33.chr5.35707390.36092180	.	CROSSANCESTRY	GTEx.ColonTransverse	0.825884	rs13188960|chr5_35853217_G_T_b38	0.449758
mQTL	CpG	NADK2	cg12475783	clump33.chr5.35707390.36092180	.	CROSSANCESTRY	GTEx.ColonTransverse	0.780925	.|chr5_35851729_C_T_b38	0.539016
mQTL	CpG	IL7R	cg27582180	clump33.chr5.35707390.36092180	.	CROSSANCESTRY	GTEx.ColonTransverse	0.992769	.|chr5_35851729_C_T_b38	0.721974
mQTL	CpG	IL7R	cg01027405	clump33.chr5.35707390.36092180	.	CROSSANCESTRY	GTEx.Ovary	0.960404	rs11742270|chr5_35881341_G_A_b38	0.440149
mQTL	CpG	IL7R	cg05993818	clump33.chr5.35707390.36092180	.	CROSSANCESTRY	GTEx.Ovary	0.881924	rs987106|chr5_35875491_A_T_b38	0.956226
mQTL	CpG	IL7R	cg07132423	clump33.chr5.35707390.36092180	.	CROSSANCESTRY	GTEx.Ovary	0.991502	rs13188960|chr5_35853217_G_T_b38	0.901549
sQTL	transcript	IL7R	ENST00000505093	clump33.chr5.35707390.36092180	.	CROSSANCESTRY	GTEx_tx_adipose_subcutaneous	0.946621	rs11742270|chr5_35881341_G_A_b38	0.670659
sQTL	transcript	IL7R	ENST00000505093	clump33.chr5.35707390.36092180	.	CROSSANCESTRY	GTEx_tx_blood	0.980387	rs13188960|chr5_35853217_G_T_b38	0.472107
sQTL	transcript	IL7R	ENST00000303115	clump33.chr5.35707390.36092180	.	CROSSANCESTRY	GTEx_tx_fibroblast	0.950576	rs7717955|chr5_35862739_C_T_b38	0.270484
sQTL	transcript	IL7R	ENST00000505093	clump33.chr5.35707390.36092180	.	CROSSANCESTRY	GTEx_tx_fibroblast	0.994595	rs13188960|chr5_35853217_G_T_b38	0.765983
sQTL	transcript	IL7R	ENST00000506850	clump33.chr5.35707390.36092180	.	CROSSANCESTRY	GTEx_tx_fibroblast	0.939221	rs13188960|chr5_35853217_G_T_b38	0.362774
sQTL	transcript	IL7R	ENST00000303115	clump33.chr5.35707390.36092180	.	CROSSANCESTRY	GTEx_tx_lung	0.94269	rs13188960|chr5_35853217_G_T_b38	0.495877
sQTL	transcript	IL7R	ENST00000505093	clump33.chr5.35707390.36092180	.	CROSSANCESTRY	GTEx_tx_lung	0.991908	rs11742270|chr5_35881341_G_A_b38	0.64333
sQTL	transcript	IL7R	ENST00000506850	clump33.chr5.35707390.36092180	.	CROSSANCESTRY	GTEx_tx_lung	0.987691	rs13188960|chr5_35853217_G_T_b38	0.366331
sQTL	transcript	IL7R	ENST00000303115	clump33.chr5.35707390.36092180	.	CROSSANCESTRY	Lepik_2017_tx_blood	0.868178	rs13188960|chr5_35853217_G_T_b38	0.23786
sQTL	transcript	IL7R	ENST00000505093	clump33.chr5.35707390.36092180	.	CROSSANCESTRY	Lepik_2017_tx_blood	0.978683	rs11742270|chr5_35881341_G_A_b38	0.35777
sQTL	transcript	IL7R	ENST00000506850	clump33.chr5.35707390.36092180	.	CROSSANCESTRY	Lepik_2017_tx_blood	0.804088	rs987106|chr5_35875491_A_T_b38	0.588558
sQTL	transcript	IL7R	ENST00000505093	clump33.chr5.35707390.36092180	.	CROSSANCESTRY	Nedelec_2016_tx_macrophage_Listeria	0.96133	.|chr5_35851729_C_T_b38	0.414
eQTL	gene	IL7R	ENSG00000168685	clump33.chr5.35707390.36092180	.	CROSSANCESTRY	Quach_2016_ge_monocyte_LPS	0.976772	.|chr5_35851729_C_T_b38	0.954805
eQTL	gene	IL7R	ENSG00000168685	clump33.chr5.35707390.36092180	.	CROSSANCESTRY	Quach_2016_ge_monocyte_Pam3CSK4	0.948788	.|chr5_35851729_C_T_b38	0.925614
sQTL	transcript	IL7R	ENST00000303115	clump33.chr5.35707390.36092180	.	CROSSANCESTRY	Quach_2016_tx_monocyte_LPS	0.898668	rs13188960|chr5_35853217_G_T_b38	0.507061
sQTL	transcript	IL7R	ENST00000505093	clump33.chr5.35707390.36092180	.	CROSSANCESTRY	Quach_2016_tx_monocyte_LPS	0.919365	rs11742270|chr5_35881341_G_A_b38	0.428366
sQTL	transcript	IL7R	ENST00000505093	clump33.chr5.35707390.36092180	.	CROSSANCESTRY	Quach_2016_tx_monocyte_Pam3CSK4	0.936141	rs6897932|chr5_35874473_C_T_b38	0.40542
mQTL	CpG	IL7R	cg27582180	clump33.chr5.35707390.36092180	.	CROSSANCESTRY	ROSMAP	0.975432	rs13188960|chr5_35853217_G_T_b38	0.314043
sQTL	transcript	IL7R	ENST00000509668	clump33.chr5.35707390.36092180	.	CROSSANCESTRY	Schmiedel_2018_tx_CD4_T-cell_anti-CD3-CD28	0.902202	.|chr5_35851729_C_T_b38	0.555527
sQTL	transcript	IL7R	ENST00000509668	clump33.chr5.35707390.36092180	.	CROSSANCESTRY	Schmiedel_2018_tx_CD8_T-cell_anti-CD3-CD28	0.940888	.|chr5_35851729_C_T_b38	0.611517
eQTL	gene	IL6ST	ENSG00000134352	clump34.chr5.56129756.56271700	rs7731626	CROSSANCESTRY	BLUEPRINT_PE_ge_T-cell	0.999993	rs7731626|chr5_56148856_G_A_b38	1
eQTL	gene	ANKRD55	ENSG00000164512	clump34.chr5.56129756.56271700	rs7731626	CROSSANCESTRY	BLUEPRINT_PE_ge_T-cell	0.999993	rs7731626|chr5_56148856_G_A_b38	1
eQTL	gene	ANKRD55	ENSG00000164512	clump34.chr5.56129756.56271700	rs7731626	CROSSANCESTRY	Bossini-Castillo_2019_ge_Treg_naive	0.931433	rs7731626|chr5_56148856_G_A_b38	0.999992
eQTL	gene	ANKRD55	ILMN_1798947	clump34.chr5.56129756.56271700	rs7731626	CROSSANCESTRY	CEDAR_microarray_T-cell_CD4	0.999993	rs7731626|chr5_56148856_G_A_b38	1
eQTL	gene	ANKRD55	ILMN_2341724	clump34.chr5.56129756.56271700	rs7731626	CROSSANCESTRY	CEDAR_microarray_T-cell_CD4	0.999993	rs7731626|chr5_56148856_G_A_b38	1
eQTL	gene	IL6ST	ENSG00000134352	clump34.chr5.56129756.56271700	rs7731626	CROSSANCESTRY	eQTLGen	0.999993	rs7731626|chr5_56148856_G_A_b38	1
eQTL	gene	IL6ST	ENSG00000134352.19	clump34.chr5.56129756.56271700	rs7731626	CROSSANCESTRY	Fr_II_eTreg	0.999993	rs7731626|chr5_56148856_G_A_b38	1
eQTL	gene	ANKRD55	ENSG00000164512.17	clump34.chr5.56129756.56271700	rs7731626	CROSSANCESTRY	Fr_II_eTreg	0.999993	rs7731626|chr5_56148856_G_A_b38	1
eQTL	gene	IL6ST	ENSG00000134352.19	clump34.chr5.56129756.56271700	rs7731626	CROSSANCESTRY	Fr_III_T	0.998809	rs7731626|chr5_56148856_G_A_b38	1
eQTL	gene	ANKRD55	ENSG00000164512.17	clump34.chr5.56129756.56271700	rs7731626	CROSSANCESTRY	Fr_III_T	0.998999	rs7731626|chr5_56148856_G_A_b38	1
eQTL	gene	IL6ST	ENSG00000134352.19	clump34.chr5.56129756.56271700	rs7731626	CROSSANCESTRY	Fr_I_nTreg	0.999928	rs7731626|chr5_56148856_G_A_b38	1
eQTL	gene	ANKRD55	ENSG00000164512.17	clump34.chr5.56129756.56271700	rs7731626	CROSSANCESTRY	Fr_I_nTreg	0.999964	rs7731626|chr5_56148856_G_A_b38	1
eQTL	gene	ENSG00000249236	ENSG00000249236.1	clump34.chr5.56129756.56271700	rs7731626	CROSSANCESTRY	Fr_I_nTreg	0.995299	rs7731626|chr5_56148856_G_A_b38	1
mQTL	CpG	ANKRD55	cg06568056	clump34.chr5.56129756.56271700	rs7731626	CROSSANCESTRY	FUSION	0.999993	rs7731626|chr5_56148856_G_A_b38	1
eQTL	gene	ANKRD55	ENSG00000164512	clump34.chr5.56129756.56271700	rs7731626	CROSSANCESTRY	GENCORD_ge_T-cell	0.999993	rs7731626|chr5_56148856_G_A_b38	1
eQTL	gene	ANKRD55	ILMN_1798947	clump34.chr5.56129756.56271700	rs7731626	CROSSANCESTRY	Kasela_2017_microarray_T-cell_CD4	0.998453	rs7731626|chr5_56148856_G_A_b38	0.999999
eQTL	gene	ANKRD55	ILMN_2341724	clump34.chr5.56129756.56271700	rs7731626	CROSSANCESTRY	Kasela_2017_microarray_T-cell_CD4	0.994101	rs7731626|chr5_56148856_G_A_b38	0.999995
eQTL	gene	ANKRD55	ENSG00000164512	clump34.chr5.56129756.56271700	rs7731626	CROSSANCESTRY	Lepik_2017_ge_blood	0.999993	rs7731626|chr5_56148856_G_A_b38	1
eQTL	gene	IL6ST	ENSG00000134352.19	clump34.chr5.56129756.56271700	rs7731626	CROSSANCESTRY	Mem_CD4	0.999992	rs7731626|chr5_56148856_G_A_b38	1
eQTL	gene	ANKRD55	ENSG00000164512.17	clump34.chr5.56129756.56271700	rs7731626	CROSSANCESTRY	Mem_CD4	0.999993	rs7731626|chr5_56148856_G_A_b38	1
eQTL	gene	IL6ST	ENSG00000134352.19	clump34.chr5.56129756.56271700	rs7731626	CROSSANCESTRY	Naive_CD4	0.998469	rs7731626|chr5_56148856_G_A_b38	1
eQTL	gene	ANKRD55	ENSG00000164512.17	clump34.chr5.56129756.56271700	rs7731626	CROSSANCESTRY	Naive_CD4	0.999993	rs7731626|chr5_56148856_G_A_b38	1
eQTL	gene	RNU6-299P	ENSG00000253032.1	clump34.chr5.56129756.56271700	rs7731626	CROSSANCESTRY	Naive_CD4	0.998518	rs7731626|chr5_56148856_G_A_b38	1
eQTL	gene	IL6ST	ENSG00000134352.19	clump34.chr5.56129756.56271700	rs7731626	CROSSANCESTRY	Naive_CD8	0.999965	rs7731626|chr5_56148856_G_A_b38	1
eQTL	gene	ANKRD55	ENSG00000164512.17	clump34.chr5.56129756.56271700	rs7731626	CROSSANCESTRY	Naive_CD8	0.999991	rs7731626|chr5_56148856_G_A_b38	1
eQTL	gene	ANKRD55	ENSG00000164512	clump34.chr5.56129756.56271700	rs7731626	CROSSANCESTRY	onek1k_CD4ET	0.999993	rs7731626|chr5_56148856_G_A_b38	1
eQTL	gene	IL6ST	ENSG00000134352	clump34.chr5.56129756.56271700	rs7731626	CROSSANCESTRY	onek1k_CD4NC	0.999993	rs7731626|chr5_56148856_G_A_b38	1
eQTL	gene	ANKRD55	ENSG00000164512	clump34.chr5.56129756.56271700	rs7731626	CROSSANCESTRY	onek1k_CD4NC	0.999993	rs7731626|chr5_56148856_G_A_b38	1
eQTL	gene	IL6ST	ENSG00000134352	clump34.chr5.56129756.56271700	rs7731626	CROSSANCESTRY	onek1k_CD8NC	0.997097	rs7731626|chr5_56148856_G_A_b38	1
eQTL	gene	ANKRD55	ENSG00000164512	clump34.chr5.56129756.56271700	rs7731626	CROSSANCESTRY	onek1k_CD8NC	0.99998	rs7731626|chr5_56148856_G_A_b38	1
eQTL	gene	IL6ST	ENSG00000134352.19	clump34.chr5.56129756.56271700	rs7731626	CROSSANCESTRY	Plasmablast	0.994413	rs7731626|chr5_56148856_G_A_b38	1
eQTL	gene	ANKRD55	ENSG00000164512	clump34.chr5.56129756.56271700	rs7731626	CROSSANCESTRY	Schmiedel_2018_ge_CD4_T-cell_anti-CD3-CD28	0.99999	rs7731626|chr5_56148856_G_A_b38	1
eQTL	gene	ANKRD55	ENSG00000164512	clump34.chr5.56129756.56271700	rs7731626	CROSSANCESTRY	Schmiedel_2018_ge_CD4_T-cell_naive	0.999979	rs7731626|chr5_56148856_G_A_b38	1
eQTL	gene	IL6ST	ENSG00000134352	clump34.chr5.56129756.56271700	rs7731626	CROSSANCESTRY	Schmiedel_2018_ge_CD8_T-cell_naive	0.970215	rs7731626|chr5_56148856_G_A_b38	0.999999
eQTL	gene	IL6ST	ENSG00000134352	clump34.chr5.56129756.56271700	rs7731626	CROSSANCESTRY	Schmiedel_2018_ge_Tfh_memory	0.889168	rs7731626|chr5_56148856_G_A_b38	0.999997
eQTL	gene	ANKRD55	ENSG00000164512	clump34.chr5.56129756.56271700	rs7731626	CROSSANCESTRY	Schmiedel_2018_ge_Tfh_memory	0.999992	rs7731626|chr5_56148856_G_A_b38	1
eQTL	gene	ANKRD55	ENSG00000164512	clump34.chr5.56129756.56271700	rs7731626	CROSSANCESTRY	Schmiedel_2018_ge_Th1-17_memory	0.980489	rs7731626|chr5_56148856_G_A_b38	1
eQTL	gene	ANKRD55	ENSG00000164512	clump34.chr5.56129756.56271700	rs7731626	CROSSANCESTRY	Schmiedel_2018_ge_Th17_memory	0.993415	rs7731626|chr5_56148856_G_A_b38	1
eQTL	gene	ANKRD55	ENSG00000164512	clump34.chr5.56129756.56271700	rs7731626	CROSSANCESTRY	Schmiedel_2018_ge_Th2_memory	0.985487	rs7731626|chr5_56148856_G_A_b38	1
eQTL	gene	IL6ST	ENSG00000134352	clump34.chr5.56129756.56271700	rs7731626	CROSSANCESTRY	Schmiedel_2018_ge_Treg_memory	0.900982	rs7731626|chr5_56148856_G_A_b38	0.999998
eQTL	gene	ANKRD55	ENSG00000164512	clump34.chr5.56129756.56271700	rs7731626	CROSSANCESTRY	Schmiedel_2018_ge_Treg_memory	0.996599	rs7731626|chr5_56148856_G_A_b38	1
eQTL	gene	IL6ST	ENSG00000134352	clump34.chr5.56129756.56271700	rs7731626	CROSSANCESTRY	Schmiedel_2018_ge_Treg_naive	0.99919	rs7731626|chr5_56148856_G_A_b38	1
eQTL	gene	ANKRD55	ENSG00000164512	clump34.chr5.56129756.56271700	rs7731626	CROSSANCESTRY	Schmiedel_2018_ge_Treg_naive	0.999993	rs7731626|chr5_56148856_G_A_b38	1
eQTL	gene	ENSG00000249236	ENSG00000249236	clump34.chr5.56129756.56271700	rs7731626	CROSSANCESTRY	Schmiedel_2018_ge_Treg_naive	0.997411	rs7731626|chr5_56148856_G_A_b38	1
eQTL	gene	IL6ST	ENSG00000134352.19	clump34.chr5.56129756.56271700	rs7731626	CROSSANCESTRY	Tfh	0.999993	rs7731626|chr5_56148856_G_A_b38	1
eQTL	gene	ANKRD55	ENSG00000164512.17	clump34.chr5.56129756.56271700	rs7731626	CROSSANCESTRY	Tfh	0.999993	rs7731626|chr5_56148856_G_A_b38	1
eQTL	gene	IL6ST	ENSG00000134352.19	clump34.chr5.56129756.56271700	rs7731626	CROSSANCESTRY	Th17	0.996077	rs7731626|chr5_56148856_G_A_b38	1
eQTL	gene	ANKRD55	ENSG00000164512.17	clump34.chr5.56129756.56271700	rs7731626	CROSSANCESTRY	Th17	0.999993	rs7731626|chr5_56148856_G_A_b38	1
eQTL	gene	IL6ST	ENSG00000134352.19	clump34.chr5.56129756.56271700	rs7731626	CROSSANCESTRY	Th1	0.947547	rs7731626|chr5_56148856_G_A_b38	0.999999
eQTL	gene	ANKRD55	ENSG00000164512.17	clump34.chr5.56129756.56271700	rs7731626	CROSSANCESTRY	Th1	0.999993	rs7731626|chr5_56148856_G_A_b38	1
eQTL	gene	ANKRD55	ENSG00000164512.17	clump34.chr5.56129756.56271700	rs7731626	CROSSANCESTRY	Th2	0.999993	rs7731626|chr5_56148856_G_A_b38	1
eQTL	gene	ANKRD55	ENSG00000164512	clump34.chr5.56129756.56271700	rs7731626	CROSSANCESTRY	TwinsUK_ge_blood	0.99999	rs7731626|chr5_56148856_G_A_b38	1
eQTL	gene	CAMK4	ENSG00000152495.10	clump35.chr5.110278568.111065929	rs28874883	CROSSANCESTRY	Fr_II_eTreg	0.894049	rs28874883|chr5_110827608_T_C_b38	0.133004
mQTL	CpG	TMEM232	cg27171886	clump35.chr5.110278568.111065929	rs28874883	CROSSANCESTRY	FUSION	0.857476	rs28874883|chr5_110827608_T_C_b38	0.125361
mQTL	CpG	NA	cg11324660	clump35.chr5.110278568.111065929	rs28874883	CROSSANCESTRY	GTEx.Lung	0.875185	rs28874883|chr5_110827608_T_C_b38	0.0889289
eQTL	gene	IL13	ENSG00000169194	clump36.chr5.130522662.133149839	rs1295686	CROSSANCESTRY	GTEx_ge_testis	0.806267	rs1295686|chr5_132660151_T_C_b38	0.961041
sQTL	transcript	GDF9	ENST00000296875	clump36.chr5.130522662.133149839	rs1295686	CROSSANCESTRY	GTEx_tx_lung	0.957825	rs1295686|chr5_132660151_T_C_b38	0.989889
mQTL	CpG	AC004041.2;IL13	cg04303330	clump36.chr5.130522662.133149839	rs1295686	CROSSANCESTRY	ROSMAP	0.755497	rs7700346|chr5_132647734_G_A_b38	0.185099
mQTL	CpG	P4HA2;SLC22A4	cg04470557	clump36.chr5.130522662.133149839	rs1295686	CROSSANCESTRY	ROSMAP	0.97572	rs72795121|chr5_132302631_T_A_b38	0.939839
mQTL	CpG	P4HA2;PDLIM4	cg04518342	clump36.chr5.130522662.133149839	rs1295686	CROSSANCESTRY	ROSMAP	0.983217	rs12521097|chr5_132239645_G_A_b38	0.58068
mQTL	CpG	P4HA2;PDLIM4	cg07262247	clump36.chr5.130522662.133149839	rs1295686	CROSSANCESTRY	ROSMAP	0.974231	rs112537099|chr5_132256032_C_G_b38	0.203099
mQTL	CpG	NA	cg09163745	clump36.chr5.130522662.133149839	rs1295686	CROSSANCESTRY	ROSMAP	0.955448	rs7721882|chr5_132083255_A_G_b38	0.477067
mQTL	CpG	P4HA2;PDLIM4	cg09877947	clump36.chr5.130522662.133149839	rs1295686	CROSSANCESTRY	ROSMAP	0.971807	rs112537099|chr5_132256032_C_G_b38	0.552587
mQTL	CpG	AC004041.2;IL13	cg11797159	clump36.chr5.130522662.133149839	rs1295686	CROSSANCESTRY	ROSMAP	0.958608	rs115008099|chr5_132656189_C_T_b38	0.96263
mQTL	CpG	P4HA2;PDLIM4	cg11843238	clump36.chr5.130522662.133149839	rs1295686	CROSSANCESTRY	ROSMAP	0.972862	rs112537099|chr5_132256032_C_G_b38	0.515058
mQTL	CpG	P4HA2;PDLIM4	cg12564285	clump36.chr5.130522662.133149839	rs1295686	CROSSANCESTRY	ROSMAP	0.972522	rs112537099|chr5_132256032_C_G_b38	0.518909
mQTL	CpG	CSF2	cg13259290	clump36.chr5.130522662.133149839	rs1295686	CROSSANCESTRY	ROSMAP	0.961223	rs3864277|chr5_132084556_G_A_b38	0.337529
mQTL	CpG	P4HA2	cg14527110	clump36.chr5.130522662.133149839	rs1295686	CROSSANCESTRY	ROSMAP	0.97274	rs113823725|chr5_132227808_C_G_b38	0.223106
mQTL	CpG	AC004041.2;IL13	cg16097655	clump36.chr5.130522662.133149839	rs1295686	CROSSANCESTRY	ROSMAP	0.986671	rs115008099|chr5_132656189_C_T_b38	0.740996
mQTL	CpG	P4HA2;PDLIM4	cg17543112	clump36.chr5.130522662.133149839	rs1295686	CROSSANCESTRY	ROSMAP	0.976056	rs112537099|chr5_132256032_C_G_b38	0.288794
mQTL	CpG	AC034220.3;SLC22A5	cg17951613	clump36.chr5.130522662.133149839	rs1295686	CROSSANCESTRY	ROSMAP	0.993934	rs10060615|chr5_132373185_T_C_b38	0.284288
mQTL	CpG	SLC22A5	cg18104539	clump36.chr5.130522662.133149839	rs1295686	CROSSANCESTRY	ROSMAP	0.795524	rs2569265|chr5_132368827_T_C_b38	0.110103
mQTL	CpG	P4HA2;PDLIM4	cg18301423	clump36.chr5.130522662.133149839	rs1295686	CROSSANCESTRY	ROSMAP	0.976326	rs112537099|chr5_132256032_C_G_b38	0.26279
mQTL	CpG	P4HA2	cg18318560	clump36.chr5.130522662.133149839	rs1295686	CROSSANCESTRY	ROSMAP	0.979287	rs113823725|chr5_132227808_C_G_b38	0.375225
mQTL	CpG	SLC22A5	cg19040266	clump36.chr5.130522662.133149839	rs1295686	CROSSANCESTRY	ROSMAP	0.993463	rs4705938|chr5_132358384_T_C_b38	0.349116
mQTL	CpG	P4HA2;PDLIM4	cg20385216	clump36.chr5.130522662.133149839	rs1295686	CROSSANCESTRY	ROSMAP	0.868152	rs113823725|chr5_132227808_C_G_b38	0.244866
mQTL	CpG	AC034220.3;SLC22A5	cg21911579	clump36.chr5.130522662.133149839	rs1295686	CROSSANCESTRY	ROSMAP	0.830311	rs274570|chr5_132377534_C_T_b38	0.102452
mQTL	CpG	P4HA2	cg22598563	clump36.chr5.130522662.133149839	rs1295686	CROSSANCESTRY	ROSMAP	0.971906	rs113823725|chr5_132227808_C_G_b38	0.187279
mQTL	CpG	P4HA2;PDLIM4	cg22861369	clump36.chr5.130522662.133149839	rs1295686	CROSSANCESTRY	ROSMAP	0.978511	rs12521097|chr5_132239645_G_A_b38	0.274072
mQTL	CpG	P4HA2	cg24117468	clump36.chr5.130522662.133149839	rs1295686	CROSSANCESTRY	ROSMAP	0.977299	rs113823725|chr5_132227808_C_G_b38	0.442114
mQTL	CpG	KIF3A	cg25011809	clump36.chr5.130522662.133149839	rs1295686	CROSSANCESTRY	ROSMAP	0.821869	rs74863864|chr5_132687567_A_G_b38	0.422269
mQTL	CpG	P4HA2;PDLIM4	cg27615366	clump36.chr5.130522662.133149839	rs1295686	CROSSANCESTRY	ROSMAP	0.978651	rs12521097|chr5_132239645_G_A_b38	0.244512
eQTL	gene	NDFIP1	ENSG00000131507	clump37.chr5.142033740.142204041	rs7700687	EUR	BLUEPRINT_SE_ge_neutrophil	0.936804	rs7700687|chr5_142112420_C_T_b38	0.0327102
eQTL	gene	NDFIP1	ENSG00000131507	clump37.chr5.142033740.142204041	rs7700687	EUR	Bossini-Castillo_2019_ge_Treg_naive	0.845165	rs7700687|chr5_142112420_C_T_b38	0.0329822
sQTL	transcript	NDFIP1	ENST00000253814	clump37.chr5.142033740.142204041	rs7700687	EUR	BrainSeq_tx_brain	0.863457	rs249677|chr5_142159774_C_A_b38	0.165285
eQTL	gene	NDFIP1	ENSG00000131507.10	clump37.chr5.142033740.142204041	rs7700687	EUR	CD16p_Mono	0.930213	rs10068717|chr5_142115369_C_T_b38	0.0572156
eQTL	gene	NDFIP1	ILMN_1751452	clump37.chr5.142033740.142204041	rs7700687	EUR	CEDAR_microarray_neutrophil_CD15	0.912683	rs7700687|chr5_142112420_C_T_b38	0.0348348
eQTL	gene	NDFIP1	ILMN_1751452	clump37.chr5.142033740.142204041	rs7700687	EUR	CEDAR_microarray_platelet	0.910596	.|chr5_142158452_G_C_b38	0.736365
eQTL	gene	NDFIP1	ILMN_1751452	clump37.chr5.142033740.142204041	rs7700687	EUR	CEDAR_microarray_T-cell_CD8	0.921341	rs7712237|chr5_142116899_T_C_b38	0.0277552
eQTL	gene	NDFIP1	ENSG00000131507.10	clump37.chr5.142033740.142204041	rs7700687	EUR	CL_Mono	0.927757	rs10068717|chr5_142115369_C_T_b38	0.0406535
eQTL	gene	NDFIP1	ILMN_1751452	clump37.chr5.142033740.142204041	rs7700687	EUR	Fairfax_2014_microarray_monocyte_naive	0.929394	rs7700687|chr5_142112420_C_T_b38	0.033019
mQTL	CpG	NDFIP1	cg07392085	clump37.chr5.142033740.142204041	rs7700687	EUR	FUSION	0.940564	rs7700687|chr5_142112420_C_T_b38	0.0326468
mQTL	CpG	NDFIP1	cg09754081	clump37.chr5.142033740.142204041	rs7700687	EUR	FUSION	0.94264	rs7700687|chr5_142112420_C_T_b38	0.0324673
eQTL	gene	NDFIP1	ENSG00000131507	clump37.chr5.142033740.142204041	rs7700687	EUR	FUSION_ge_muscle_naive	0.932854	rs7700687|chr5_142112420_C_T_b38	0.0337374
sQTL	transcript	NDFIP1	ENST00000253814	clump37.chr5.142033740.142204041	rs7700687	EUR	FUSION_tx_adipose_naive	0.931989	rs7700687|chr5_142112420_C_T_b38	0.0308405
sQTL	transcript	NDFIP1	ENST00000503388	clump37.chr5.142033740.142204041	rs7700687	EUR	FUSION_tx_adipose_naive	0.931656	rs7700687|chr5_142112420_C_T_b38	0.0315973
sQTL	transcript	NDFIP1	ENST00000253814	clump37.chr5.142033740.142204041	rs7700687	EUR	FUSION_tx_muscle_naive	0.927091	rs7700687|chr5_142112420_C_T_b38	0.0302388
sQTL	transcript	NDFIP1	ENST00000503388	clump37.chr5.142033740.142204041	rs7700687	EUR	FUSION_tx_muscle_naive	0.928945	rs7700687|chr5_142112420_C_T_b38	0.0336248
sQTL	transcript	NDFIP1	ENST00000505614	clump37.chr5.142033740.142204041	rs7700687	EUR	FUSION_tx_muscle_naive	0.930994	rs7700687|chr5_142112420_C_T_b38	0.0294613
eQTL	gene	NDFIP1	ENSG00000131507	clump37.chr5.142033740.142204041	rs7700687	EUR	GENCORD_ge_LCL	0.929345	rs7700687|chr5_142112420_C_T_b38	0.0539888
eQTL	gene	NDFIP1	ENSG00000131507	clump37.chr5.142033740.142204041	rs7700687	EUR	GENCORD_ge_T-cell	0.794503	rs10068717|chr5_142115369_C_T_b38	0.0266764
eQTL	gene	NDFIP1	ENSG00000131507	clump37.chr5.142033740.142204041	rs7700687	EUR	GEUVADIS_ge_LCL	0.923623	rs7700687|chr5_142112420_C_T_b38	0.0388695
mQTL	CpG	NDFIP1	cg07392085	clump37.chr5.142033740.142204041	rs7700687	EUR	GTEx.ColonTransverse	0.939883	rs7700687|chr5_142112420_C_T_b38	0.0540326
mQTL	CpG	NDFIP1	cg09754081	clump37.chr5.142033740.142204041	rs7700687	EUR	GTEx.ColonTransverse	0.931105	rs4912623|chr5_142125897_T_A_b38	0.0315797
eQTL	gene	NDFIP1	ENSG00000131507	clump37.chr5.142033740.142204041	rs7700687	EUR	GTEx_ge_blood	0.933143	rs13188700|chr5_142115574_T_C_b38	0.058566
eQTL	gene	NDFIP1	ENSG00000131507	clump37.chr5.142033740.142204041	rs7700687	EUR	GTEx_ge_muscle	0.936853	rs7700687|chr5_142112420_C_T_b38	0.0382774
mQTL	CpG	NDFIP1	cg07392085	clump37.chr5.142033740.142204041	rs7700687	EUR	GTEx.Lung	0.92156	rs249677|chr5_142159774_C_A_b38	0.0470384
mQTL	CpG	NDFIP1	cg09754081	clump37.chr5.142033740.142204041	rs7700687	EUR	GTEx.Lung	0.93021	rs6580229|chr5_142131189_A_G_b38	0.0599145
mQTL	CpG	NDFIP1	cg25547248	clump37.chr5.142033740.142204041	rs7700687	EUR	GTEx.Lung	0.932631	rs7700687|chr5_142112420_C_T_b38	0.0291938
mQTL	CpG	NDFIP1	cg09754081	clump37.chr5.142033740.142204041	rs7700687	EUR	GTEx.Ovary	0.936558	rs7700687|chr5_142112420_C_T_b38	0.0329889
mQTL	CpG	NDFIP1	cg09754081	clump37.chr5.142033740.142204041	rs7700687	EUR	GTEx.Prostate	0.834027	rs6881942|chr5_142139088_C_T_b38	0.998544
sQTL	transcript	NDFIP1	ENST00000253814	clump37.chr5.142033740.142204041	rs7700687	EUR	GTEx_tx_adipose_subcutaneous	0.927327	rs7700687|chr5_142112420_C_T_b38	0.027127
sQTL	transcript	NDFIP1	ENST00000503388	clump37.chr5.142033740.142204041	rs7700687	EUR	GTEx_tx_adipose_subcutaneous	0.886511	rs249677|chr5_142159774_C_A_b38	0.0302569
sQTL	transcript	NDFIP1	ENST00000253814	clump37.chr5.142033740.142204041	rs7700687	EUR	GTEx_tx_adipose_visceral	0.92874	rs7700687|chr5_142112420_C_T_b38	0.0349229
sQTL	transcript	NDFIP1	ENST00000503388	clump37.chr5.142033740.142204041	rs7700687	EUR	GTEx_tx_adipose_visceral	0.934737	rs7700687|chr5_142112420_C_T_b38	0.0296525
sQTL	transcript	NDFIP1	ENST00000505614	clump37.chr5.142033740.142204041	rs7700687	EUR	GTEx_tx_adipose_visceral	0.920604	rs7700687|chr5_142112420_C_T_b38	0.0339618
sQTL	transcript	NDFIP1	ENST00000253814	clump37.chr5.142033740.142204041	rs7700687	EUR	GTEx_tx_artery_aorta	0.92882	rs7700687|chr5_142112420_C_T_b38	0.025167
sQTL	transcript	NDFIP1	ENST00000503388	clump37.chr5.142033740.142204041	rs7700687	EUR	GTEx_tx_artery_aorta	0.933891	rs7700687|chr5_142112420_C_T_b38	0.0270145
sQTL	transcript	NDFIP1	ENST00000253814	clump37.chr5.142033740.142204041	rs7700687	EUR	GTEx_tx_artery_tibial	0.913579	rs249677|chr5_142159774_C_A_b38	0.0678434
sQTL	transcript	NDFIP1	ENST00000503388	clump37.chr5.142033740.142204041	rs7700687	EUR	GTEx_tx_artery_tibial	0.927821	.|chr5_142158452_G_C_b38	0.0343503
sQTL	transcript	NDFIP1	ENST00000253814	clump37.chr5.142033740.142204041	rs7700687	EUR	GTEx_tx_blood	0.9247	rs7700687|chr5_142112420_C_T_b38	0.0331593
sQTL	transcript	NDFIP1	ENST00000503388	clump37.chr5.142033740.142204041	rs7700687	EUR	GTEx_tx_blood	0.935796	rs7700687|chr5_142112420_C_T_b38	0.0348526
sQTL	transcript	NDFIP1	ENST00000503388	clump37.chr5.142033740.142204041	rs7700687	EUR	GTEx_tx_brain_anterior_cingulate_cortex	0.924621	rs7700687|chr5_142112420_C_T_b38	0.0333703
sQTL	transcript	NDFIP1	ENST00000253814	clump37.chr5.142033740.142204041	rs7700687	EUR	GTEx_tx_brain_cerebellar_hemisphere	0.928008	rs7700687|chr5_142112420_C_T_b38	0.0313958
sQTL	transcript	NDFIP1	ENST00000503388	clump37.chr5.142033740.142204041	rs7700687	EUR	GTEx_tx_brain_cerebellar_hemisphere	0.89641	rs249677|chr5_142159774_C_A_b38	0.126961
sQTL	transcript	NDFIP1	ENST00000505614	clump37.chr5.142033740.142204041	rs7700687	EUR	GTEx_tx_brain_cerebellar_hemisphere	0.884106	rs7700687|chr5_142112420_C_T_b38	0.030002
sQTL	transcript	NDFIP1	ENST00000253814	clump37.chr5.142033740.142204041	rs7700687	EUR	GTEx_tx_brain_cerebellum	0.919781	.|chr5_142158452_G_C_b38	0.0815156
sQTL	transcript	NDFIP1	ENST00000503388	clump37.chr5.142033740.142204041	rs7700687	EUR	GTEx_tx_brain_cerebellum	0.771765	rs249677|chr5_142159774_C_A_b38	0.836116
sQTL	transcript	NDFIP1	ENST00000505614	clump37.chr5.142033740.142204041	rs7700687	EUR	GTEx_tx_brain_cerebellum	0.928634	rs7700687|chr5_142112420_C_T_b38	0.0328204
sQTL	transcript	NDFIP1	ENST00000253814	clump37.chr5.142033740.142204041	rs7700687	EUR	GTEx_tx_brain_cortex	0.919606	rs7700687|chr5_142112420_C_T_b38	0.0322312
sQTL	transcript	NDFIP1	ENST00000503388	clump37.chr5.142033740.142204041	rs7700687	EUR	GTEx_tx_brain_hippocampus	0.91328	rs7700687|chr5_142112420_C_T_b38	0.033322
sQTL	transcript	NDFIP1	ENST00000253814	clump37.chr5.142033740.142204041	rs7700687	EUR	GTEx_tx_brain_hypothalamus	0.93331	rs7700687|chr5_142112420_C_T_b38	0.0387081
sQTL	transcript	NDFIP1	ENST00000503388	clump37.chr5.142033740.142204041	rs7700687	EUR	GTEx_tx_brain_hypothalamus	0.930981	rs13188700|chr5_142115574_T_C_b38	0.0399005
sQTL	transcript	NDFIP1	ENST00000503388	clump37.chr5.142033740.142204041	rs7700687	EUR	GTEx_tx_brain_nucleus_accumbens	0.901369	rs7700687|chr5_142112420_C_T_b38	0.0297189
sQTL	transcript	NDFIP1	ENST00000503388	clump37.chr5.142033740.142204041	rs7700687	EUR	GTEx_tx_brain_putamen	0.90267	rs7700687|chr5_142112420_C_T_b38	0.0322793
sQTL	transcript	NDFIP1	ENST00000503388	clump37.chr5.142033740.142204041	rs7700687	EUR	GTEx_tx_brain_spinal_cord	0.924026	rs7700687|chr5_142112420_C_T_b38	0.032453
sQTL	transcript	NDFIP1	ENST00000253814	clump37.chr5.142033740.142204041	rs7700687	EUR	GTEx_tx_breast	0.933573	rs3765011|chr5_142138100_G_C_b38	0.0609834
sQTL	transcript	NDFIP1	ENST00000503388	clump37.chr5.142033740.142204041	rs7700687	EUR	GTEx_tx_breast	0.754156	rs3765011|chr5_142138100_G_C_b38	0.123035
sQTL	transcript	NDFIP1	ENST00000505614	clump37.chr5.142033740.142204041	rs7700687	EUR	GTEx_tx_breast	0.909919	rs3765011|chr5_142138100_G_C_b38	0.040134
sQTL	transcript	NDFIP1	ENST00000503388	clump37.chr5.142033740.142204041	rs7700687	EUR	GTEx_tx_colon_sigmoid	0.934652	rs6580229|chr5_142131189_A_G_b38	0.0310728
sQTL	transcript	NDFIP1	ENST00000253814	clump37.chr5.142033740.142204041	rs7700687	EUR	GTEx_tx_colon_transverse	0.907854	rs7700687|chr5_142112420_C_T_b38	0.0257952
sQTL	transcript	NDFIP1	ENST00000253814	clump37.chr5.142033740.142204041	rs7700687	EUR	GTEx_tx_esophagus_gej	0.91372	rs7700687|chr5_142112420_C_T_b38	0.0370103
sQTL	transcript	NDFIP1	ENST00000503388	clump37.chr5.142033740.142204041	rs7700687	EUR	GTEx_tx_esophagus_gej	0.928911	rs13188700|chr5_142115574_T_C_b38	0.0442491
sQTL	transcript	NDFIP1	ENST00000503388	clump37.chr5.142033740.142204041	rs7700687	EUR	GTEx_tx_esophagus_mucosa	0.906179	rs7700687|chr5_142112420_C_T_b38	0.0251009
sQTL	transcript	NDFIP1	ENST00000253814	clump37.chr5.142033740.142204041	rs7700687	EUR	GTEx_tx_esophagus_muscularis	0.936199	rs3765011|chr5_142138100_G_C_b38	0.0404129
sQTL	transcript	NDFIP1	ENST00000503388	clump37.chr5.142033740.142204041	rs7700687	EUR	GTEx_tx_esophagus_muscularis	0.866822	rs13188700|chr5_142115574_T_C_b38	0.038429
sQTL	transcript	NDFIP1	ENST00000253814	clump37.chr5.142033740.142204041	rs7700687	EUR	GTEx_tx_fibroblast	0.904772	.|chr5_142158452_G_C_b38	0.0333969
sQTL	transcript	NDFIP1	ENST00000503388	clump37.chr5.142033740.142204041	rs7700687	EUR	GTEx_tx_heart_atrial_appendage	0.937204	rs7700687|chr5_142112420_C_T_b38	0.0390525
sQTL	transcript	NDFIP1	ENST00000503388	clump37.chr5.142033740.142204041	rs7700687	EUR	GTEx_tx_heart_left_ventricle	0.931315	rs7700687|chr5_142112420_C_T_b38	0.0278475
sQTL	transcript	NDFIP1	ENST00000253814	clump37.chr5.142033740.142204041	rs7700687	EUR	GTEx_tx_lung	0.936368	rs3765011|chr5_142138100_G_C_b38	0.0492591
sQTL	transcript	NDFIP1	ENST00000503388	clump37.chr5.142033740.142204041	rs7700687	EUR	GTEx_tx_lung	0.937151	rs13188700|chr5_142115574_T_C_b38	0.337909
sQTL	transcript	NDFIP1	ENST00000505614	clump37.chr5.142033740.142204041	rs7700687	EUR	GTEx_tx_lung	0.931567	rs7700687|chr5_142112420_C_T_b38	0.0312525
sQTL	transcript	NDFIP1	ENST00000503388	clump37.chr5.142033740.142204041	rs7700687	EUR	GTEx_tx_minor_salivary_gland	0.835513	rs7700687|chr5_142112420_C_T_b38	0.0318072
sQTL	transcript	NDFIP1	ENST00000253814	clump37.chr5.142033740.142204041	rs7700687	EUR	GTEx_tx_muscle	0.932325	rs3765011|chr5_142138100_G_C_b38	0.0543527
sQTL	transcript	NDFIP1	ENST00000503388	clump37.chr5.142033740.142204041	rs7700687	EUR	GTEx_tx_muscle	0.921461	rs13188700|chr5_142115574_T_C_b38	0.0634225
sQTL	transcript	NDFIP1	ENST00000505614	clump37.chr5.142033740.142204041	rs7700687	EUR	GTEx_tx_muscle	0.932064	rs413214|chr5_142150592_G_A_b38	0.034648
sQTL	transcript	NDFIP1	ENST00000253814	clump37.chr5.142033740.142204041	rs7700687	EUR	GTEx_tx_nerve_tibial	0.931628	.|chr5_142158452_G_C_b38	0.0288219
sQTL	transcript	NDFIP1	ENST00000503388	clump37.chr5.142033740.142204041	rs7700687	EUR	GTEx_tx_nerve_tibial	0.934748	rs13188700|chr5_142115574_T_C_b38	0.0486572
sQTL	transcript	NDFIP1	ENST00000503388	clump37.chr5.142033740.142204041	rs7700687	EUR	GTEx_tx_ovary	0.919217	rs249677|chr5_142159774_C_A_b38	0.0567883
sQTL	transcript	NDFIP1	ENST00000503388	clump37.chr5.142033740.142204041	rs7700687	EUR	GTEx_tx_pancreas	0.910809	rs7700687|chr5_142112420_C_T_b38	0.0327701
sQTL	transcript	NDFIP1	ENST00000253814	clump37.chr5.142033740.142204041	rs7700687	EUR	GTEx_tx_pituitary	0.879101	rs7700687|chr5_142112420_C_T_b38	0.0330107
sQTL	transcript	NDFIP1	ENST00000503388	clump37.chr5.142033740.142204041	rs7700687	EUR	GTEx_tx_pituitary	0.930137	rs7700687|chr5_142112420_C_T_b38	0.032984
sQTL	transcript	NDFIP1	ENST00000503388	clump37.chr5.142033740.142204041	rs7700687	EUR	GTEx_tx_prostate	0.920571	rs7700687|chr5_142112420_C_T_b38	0.0294706
sQTL	transcript	NDFIP1	ENST00000253814	clump37.chr5.142033740.142204041	rs7700687	EUR	GTEx_tx_skin_not_sun_exposed	0.93607	rs13188700|chr5_142115574_T_C_b38	0.124125
sQTL	transcript	NDFIP1	ENST00000503388	clump37.chr5.142033740.142204041	rs7700687	EUR	GTEx_tx_skin_not_sun_exposed	0.933741	rs3765011|chr5_142138100_G_C_b38	0.0415044
sQTL	transcript	NDFIP1	ENST00000253814	clump37.chr5.142033740.142204041	rs7700687	EUR	GTEx_tx_skin_sun_exposed	0.936733	rs13188700|chr5_142115574_T_C_b38	0.170121
sQTL	transcript	NDFIP1	ENST00000503388	clump37.chr5.142033740.142204041	rs7700687	EUR	GTEx_tx_skin_sun_exposed	0.933781	rs3765011|chr5_142138100_G_C_b38	0.0788108
sQTL	transcript	NDFIP1	ENST00000503388	clump37.chr5.142033740.142204041	rs7700687	EUR	GTEx_tx_spleen	0.929664	rs7700687|chr5_142112420_C_T_b38	0.0325251
sQTL	transcript	NDFIP1	ENST00000253814	clump37.chr5.142033740.142204041	rs7700687	EUR	GTEx_tx_testis	0.931843	rs6580229|chr5_142131189_A_G_b38	0.0335102
sQTL	transcript	NDFIP1	ENST00000503388	clump37.chr5.142033740.142204041	rs7700687	EUR	GTEx_tx_testis	0.931482	rs6580229|chr5_142131189_A_G_b38	0.0374125
sQTL	transcript	NDFIP1	ENST00000253814	clump37.chr5.142033740.142204041	rs7700687	EUR	GTEx_tx_thyroid	0.933367	rs7700687|chr5_142112420_C_T_b38	0.0270191
sQTL	transcript	NDFIP1	ENST00000503388	clump37.chr5.142033740.142204041	rs7700687	EUR	GTEx_tx_thyroid	0.932146	rs7700687|chr5_142112420_C_T_b38	0.0239483
sQTL	transcript	NDFIP1	ENST00000505614	clump37.chr5.142033740.142204041	rs7700687	EUR	GTEx_tx_thyroid	0.905424	rs7700687|chr5_142112420_C_T_b38	0.0300115
eQTL	gene	NDFIP1	ENSG00000131507	clump37.chr5.142033740.142204041	rs7700687	EUR	HipSci_ge_iPSC	0.931907	rs7712237|chr5_142116899_T_C_b38	0.0426254
eQTL	gene	NDFIP1	ENSG00000131507	clump37.chr5.142033740.142204041	rs7700687	EUR	i2QTL	0.940712	rs10068717|chr5_142115369_C_T_b38	0.0313202
eQTL	gene	NDFIP1	ENSG00000131507.10	clump37.chr5.142033740.142204041	rs7700687	EUR	Int_Mono	0.919573	rs7700687|chr5_142112420_C_T_b38	0.0293101
eQTL	gene	NDFIP1	ENSG00000131507	clump37.chr5.142033740.142204041	rs7700687	EUR	iPSCORE_ge_iPSC	0.926592	rs7737631|chr5_142127050_T_G_b38	0.0267294
eQTL	gene	NDFIP1	ILMN_1751452	clump37.chr5.142033740.142204041	rs7700687	EUR	Kasela_2017_microarray_T-cell_CD4	0.915345	rs7700687|chr5_142112420_C_T_b38	0.0330999
eQTL	gene	NDFIP1	ENSG00000131507.10	clump37.chr5.142033740.142204041	rs7700687	EUR	LDG	0.912164	rs10068717|chr5_142115369_C_T_b38	0.031087
eQTL	gene	NDFIP1	ENSG00000131507	clump37.chr5.142033740.142204041	rs7700687	EUR	Lepik_2017_ge_blood	0.923934	rs7700687|chr5_142112420_C_T_b38	0.0515576
sQTL	transcript	NDFIP1	ENST00000253814	clump37.chr5.142033740.142204041	rs7700687	EUR	Lepik_2017_tx_blood	0.936909	rs7700687|chr5_142112420_C_T_b38	0.039808
sQTL	transcript	NDFIP1	ENST00000503388	clump37.chr5.142033740.142204041	rs7700687	EUR	Lepik_2017_tx_blood	0.936937	rs10068717|chr5_142115369_C_T_b38	0.0266643
eQTL	gene	NDFIP1	ENSG00000131507.10	clump37.chr5.142033740.142204041	rs7700687	EUR	Naive_B	0.880001	rs7700687|chr5_142112420_C_T_b38	0.040202
eQTL	gene	NDFIP1	ENSG00000131507.10	clump37.chr5.142033740.142204041	rs7700687	EUR	NC_Mono	0.920304	rs10068717|chr5_142115369_C_T_b38	0.0472988
eQTL	gene	NDFIP1	ENSG00000131507.10	clump37.chr5.142033740.142204041	rs7700687	EUR	Neu	0.93161	rs10068717|chr5_142115369_C_T_b38	0.0577555
eQTL	gene	NDFIP1	ENSG00000131507	clump37.chr5.142033740.142204041	rs7700687	EUR	onek1k_CD4NC	0.764746	rs12655443|chr5_142088291_C_A_b38	0.0833922
sQTL	transcript	PCDH1	ENST00000357517	clump37.chr5.142033740.142204041	rs7700687	EUR	Peng_2018_tx_placenta_naive	0.908811	rs7700687|chr5_142112420_C_T_b38	0.0356904
eQTL	gene	NDFIP1	ENSG00000131507	clump37.chr5.142033740.142204041	rs7700687	EUR	Quach_2016_ge_monocyte_IAV	0.807926	rs6580225|chr5_142109816_G_C_b38	0.0368611
eQTL	gene	NDFIP1	ENSG00000131507	clump37.chr5.142033740.142204041	rs7700687	EUR	Quach_2016_ge_monocyte_R848	0.810933	rs6580225|chr5_142109816_G_C_b38	0.0316669
sQTL	transcript	NDFIP1	ENST00000253814	clump37.chr5.142033740.142204041	rs7700687	EUR	ROSMAP_tx_brain_naive	0.933055	rs10068717|chr5_142115369_C_T_b38	0.0249207
eQTL	gene	NDFIP1	ENSG00000131507	clump37.chr5.142033740.142204041	rs7700687	EUR	Schmiedel_2018_ge_monocyte_CD16_naive	0.905647	rs181826|chr5_142146492_C_A_b38	0.046515
eQTL	gene	NDFIP1	ENSG00000131507	clump37.chr5.142033740.142204041	rs7700687	EUR	Schmiedel_2018_ge_monocyte_naive	0.885486	rs6580225|chr5_142109816_G_C_b38	0.0309399
eQTL	gene	NDFIP1	ENSG00000131507	clump37.chr5.142033740.142204041	rs7700687	EUR	Schmiedel_2018_ge_Tfh_memory	0.907689	rs6580225|chr5_142109816_G_C_b38	0.037464
eQTL	gene	NDFIP1	ENSG00000131507	clump37.chr5.142033740.142204041	rs7700687	EUR	Schmiedel_2018_ge_Th1-17_memory	0.928501	rs6580225|chr5_142109816_G_C_b38	0.0472603
eQTL	gene	NDFIP1	ENSG00000131507	clump37.chr5.142033740.142204041	rs7700687	EUR	Schmiedel_2018_ge_Th17_memory	0.917309	rs7700687|chr5_142112420_C_T_b38	0.0427581
eQTL	gene	NDFIP1	ENSG00000131507	clump37.chr5.142033740.142204041	rs7700687	EUR	Schmiedel_2018_ge_Th1_memory	0.906776	rs6580225|chr5_142109816_G_C_b38	0.0373816
eQTL	gene	NDFIP1	ENSG00000131507	clump37.chr5.142033740.142204041	rs7700687	EUR	Schmiedel_2018_ge_Th2_memory	0.926243	rs6580225|chr5_142109816_G_C_b38	0.0395346
eQTL	gene	NDFIP1	ENSG00000131507	clump37.chr5.142033740.142204041	rs7700687	EUR	Schmiedel_2018_ge_Treg_memory	0.919869	rs181826|chr5_142146492_C_A_b38	0.0230385
eQTL	gene	NDFIP1	ENSG00000131507	clump37.chr5.142033740.142204041	rs7700687	EUR	Schmiedel_2018_ge_Treg_naive	0.899071	rs6580225|chr5_142109816_G_C_b38	0.029407
sQTL	transcript	NDFIP1	ENST00000253814	clump37.chr5.142033740.142204041	rs7700687	EUR	Schmiedel_2018_tx_CD8_T-cell_naive	0.892169	rs6580225|chr5_142109816_G_C_b38	0.0290128
sQTL	transcript	NDFIP1	ENST00000253814	clump37.chr5.142033740.142204041	rs7700687	EUR	Schmiedel_2018_tx_Th17_memory	0.866788	rs7700687|chr5_142112420_C_T_b38	0.0399618
sQTL	transcript	NDFIP1	ENST00000253814	clump37.chr5.142033740.142204041	rs7700687	EUR	Schmiedel_2018_tx_Treg_naive	0.92413	rs6580225|chr5_142109816_G_C_b38	0.0316741
sQTL	transcript	NDFIP1	ENST00000505614	clump37.chr5.142033740.142204041	rs7700687	EUR	Schmiedel_2018_tx_Treg_naive	0.926377	rs7700687|chr5_142112420_C_T_b38	0.0367134
eQTL	gene	NDFIP1	ENSG00000131507	clump37.chr5.142033740.142204041	rs7700687	EUR	TwinsUK_ge_blood	0.930982	rs7700687|chr5_142112420_C_T_b38	0.0305247
eQTL	gene	NDFIP1	ENSG00000131507	clump37.chr5.142033740.142204041	rs7700687	EUR	TwinsUK_ge_LCL	0.93306	rs7700687|chr5_142112420_C_T_b38	0.0304715
sQTL	transcript	NDFIP1	ENST00000253814	clump37.chr5.142033740.142204041	rs7700687	EUR	TwinsUK_tx_skin	0.931605	rs7700687|chr5_142112420_C_T_b38	0.0316772
sQTL	transcript	NDFIP1	ENST00000503388	clump37.chr5.142033740.142204041	rs7700687	EUR	TwinsUK_tx_skin	0.796899	rs7700687|chr5_142112420_C_T_b38	0.0306344
sQTL	transcript	ITK	ENST00000522616	clump38.chr5.157058580.157199537	rs9313491	CROSSANCESTRY	BLUEPRINT_PE_tx_T-cell	0.887388	rs9313491|chr5_157194894_C_G_b38	0.88146
sQTL	transcript	ITK	ENST00000522616	clump38.chr5.157058580.157199537	rs9313491	CROSSANCESTRY	Schmiedel_2018_tx_CD4_T-cell_naive	0.956975	rs9313491|chr5_157194894_C_G_b38	0.893438
sQTL	transcript	ITK	ENST00000522616	clump38.chr5.157058580.157199537	rs9313491	CROSSANCESTRY	Schmiedel_2018_tx_Th1_memory	0.979856	rs9313491|chr5_157194894_C_G_b38	0.95197
sQTL	transcript	ITK	ENST00000522616	clump38.chr5.157058580.157199537	rs9313491	CROSSANCESTRY	Schmiedel_2018_tx_Th2_memory	0.99271	rs9313491|chr5_157194894_C_G_b38	0.981432
eQTL	gene	RGS14	ENSG00000169220	clump39.chr5.177081850.177453210	rs67111717	CROSSANCESTRY	Alasoo_2018_ge_macrophage_IFNg+Salmonella	0.959024	rs11135015|chr5_177365556_T_C_b38	0.329062
eQTL	gene	RGS14	ENSG00000169220	clump39.chr5.177081850.177453210	rs67111717	CROSSANCESTRY	Alasoo_2018_ge_macrophage_Salmonella	0.97039	rs11135015|chr5_177365556_T_C_b38	0.339272
sQTL	transcript	ZNF346	ENST00000508155	clump39.chr5.177081850.177453210	rs67111717	CROSSANCESTRY	Alasoo_2018_tx_macrophage_Salmonella	0.8877	rs67111717|chr5_177363161_A_G_b38	0.482408
sQTL	transcript	RGS14	ENST00000408923	clump39.chr5.177081850.177453210	rs67111717	CROSSANCESTRY	BLUEPRINT_PE_tx_T-cell	0.971354	rs67111717|chr5_177363161_A_G_b38	0.551292
sQTL	transcript	NOP16	ENST00000503849	clump39.chr5.177081850.177453210	rs67111717	CROSSANCESTRY	BLUEPRINT_PE_tx_T-cell	0.949688	rs67111717|chr5_177363161_A_G_b38	0.322425
eQTL	gene	RGS14	ENSG00000169220	clump39.chr5.177081850.177453210	rs67111717	CROSSANCESTRY	BLUEPRINT_SE_ge_monocyte	0.978019	rs67111717|chr5_177363161_A_G_b38	0.509402
eQTL	gene	RGS14	ENSG00000169220	clump39.chr5.177081850.177453210	rs67111717	CROSSANCESTRY	BrainSeq_ge_brain	0.960293	rs67111717|chr5_177363161_A_G_b38	0.64586
sQTL	transcript	RGS14	ENST00000408923	clump39.chr5.177081850.177453210	rs67111717	CROSSANCESTRY	BrainSeq_tx_brain	0.857983	rs11135015|chr5_177365556_T_C_b38	0.607206
sQTL	transcript	RGS14	ENST00000514102	clump39.chr5.177081850.177453210	rs67111717	CROSSANCESTRY	BrainSeq_tx_brain	0.818166	rs67111717|chr5_177363161_A_G_b38	0.492391
eQTL	gene	RGS14	ENSG00000169220.17	clump39.chr5.177081850.177453210	rs67111717	CROSSANCESTRY	CD16p_Mono	0.979685	rs67111717|chr5_177363161_A_G_b38	0.374764
eQTL	gene	RGS14	ILMN_1696828	clump39.chr5.177081850.177453210	rs67111717	CROSSANCESTRY	CEDAR_microarray_T-cell_CD4	0.936978	rs67111717|chr5_177363161_A_G_b38	0.384486
eQTL	gene	RGS14	ENSG00000169220.17	clump39.chr5.177081850.177453210	rs67111717	CROSSANCESTRY	CL_Mono	0.96351	rs11135015|chr5_177365556_T_C_b38	0.563057
sQTL	transcript	RGS14	ENST00000408923	clump39.chr5.177081850.177453210	rs67111717	CROSSANCESTRY	CommonMind_tx_DLPFC_naive	0.945144	rs12654812|chr5_177367190_G_A_b38	0.848167
sQTL	transcript	RGS14	ENST00000506944	clump39.chr5.177081850.177453210	rs67111717	CROSSANCESTRY	CommonMind_tx_DLPFC_naive	0.9002	rs67111717|chr5_177363161_A_G_b38	0.361202
sQTL	transcript	RGS14	ENST00000514102	clump39.chr5.177081850.177453210	rs67111717	CROSSANCESTRY	CommonMind_tx_DLPFC_naive	0.930986	rs11135015|chr5_177365556_T_C_b38	0.420928
mQTL	CpG	LMAN2	cg08018256	clump39.chr5.177081850.177453210	rs67111717	CROSSANCESTRY	FUSION	0.823387	rs67111717|chr5_177363161_A_G_b38	0.438248
mQTL	CpG	RGS14	cg25922969	clump39.chr5.177081850.177453210	rs67111717	CROSSANCESTRY	FUSION	0.994909	rs67111717|chr5_177363161_A_G_b38	0.468669
eQTL	gene	RGS14	ENSG00000169220	clump39.chr5.177081850.177453210	rs67111717	CROSSANCESTRY	FUSION_ge_muscle_naive	0.95884	rs67111717|chr5_177363161_A_G_b38	0.413718
sQTL	transcript	RGS14	ENST00000408923	clump39.chr5.177081850.177453210	rs67111717	CROSSANCESTRY	FUSION_tx_adipose_naive	0.949692	rs67111717|chr5_177363161_A_G_b38	0.384816
sQTL	transcript	RGS14	ENST00000502731	clump39.chr5.177081850.177453210	rs67111717	CROSSANCESTRY	FUSION_tx_adipose_naive	0.98509	rs67111717|chr5_177363161_A_G_b38	0.509408
sQTL	transcript	RGS14	ENST00000506944	clump39.chr5.177081850.177453210	rs67111717	CROSSANCESTRY	FUSION_tx_adipose_naive	0.970715	rs67111717|chr5_177363161_A_G_b38	0.493842
sQTL	transcript	RGS14	ENST00000503044	clump39.chr5.177081850.177453210	rs67111717	CROSSANCESTRY	FUSION_tx_muscle_naive	0.937409	rs67111717|chr5_177363161_A_G_b38	0.411723
sQTL	transcript	RGS14	ENST00000506944	clump39.chr5.177081850.177453210	rs67111717	CROSSANCESTRY	FUSION_tx_muscle_naive	0.916809	rs67111717|chr5_177363161_A_G_b38	0.502698
sQTL	transcript	RGS14	ENST00000514713	clump39.chr5.177081850.177453210	rs67111717	CROSSANCESTRY	FUSION_tx_muscle_naive	0.887753	rs67111717|chr5_177363161_A_G_b38	0.466549
sQTL	transcript	RGS14	ENST00000514102	clump39.chr5.177081850.177453210	rs67111717	CROSSANCESTRY	GENCORD_tx_T-cell	0.975426	rs67111717|chr5_177363161_A_G_b38	0.500576
mQTL	CpG	RGS14	cg17509989	clump39.chr5.177081850.177453210	rs67111717	CROSSANCESTRY	GTEx.BreastMammaryTissue	0.878523	rs11135015|chr5_177365556_T_C_b38	0.383904
mQTL	CpG	RGS14	cg01800146	clump39.chr5.177081850.177453210	rs67111717	CROSSANCESTRY	GTEx.ColonTransverse	0.966006	rs67111717|chr5_177363161_A_G_b38	0.278943
mQTL	CpG	RGS14	cg17261708	clump39.chr5.177081850.177453210	rs67111717	CROSSANCESTRY	GTEx.ColonTransverse	0.960438	rs12654812|chr5_177367190_G_A_b38	0.994667
mQTL	CpG	RGS14	cg17509989	clump39.chr5.177081850.177453210	rs67111717	CROSSANCESTRY	GTEx.ColonTransverse	0.959606	rs12654812|chr5_177367190_G_A_b38	0.999947
mQTL	CpG	RGS14	cg25922969	clump39.chr5.177081850.177453210	rs67111717	CROSSANCESTRY	GTEx.ColonTransverse	0.961636	rs12654812|chr5_177367190_G_A_b38	0.956997
eQTL	gene	RGS14	ENSG00000169220	clump39.chr5.177081850.177453210	rs67111717	CROSSANCESTRY	GTEx_ge_adipose_visceral	0.954209	rs67111717|chr5_177363161_A_G_b38	0.280533
eQTL	gene	MXD3	ENSG00000213347	clump39.chr5.177081850.177453210	rs67111717	CROSSANCESTRY	GTEx_ge_adrenal_gland	0.976542	rs67111717|chr5_177363161_A_G_b38	0.387398
eQTL	gene	RGS14	ENSG00000169220	clump39.chr5.177081850.177453210	rs67111717	CROSSANCESTRY	GTEx_ge_artery_coronary	0.935094	rs12654812|chr5_177367190_G_A_b38	0.729009
eQTL	gene	RGS14	ENSG00000169220	clump39.chr5.177081850.177453210	rs67111717	CROSSANCESTRY	GTEx_ge_brain_cerebellum	0.969314	rs67111717|chr5_177363161_A_G_b38	0.71034
eQTL	gene	RGS14	ENSG00000169220	clump39.chr5.177081850.177453210	rs67111717	CROSSANCESTRY	GTEx_ge_brain_cortex	0.944323	rs11135015|chr5_177365556_T_C_b38	0.386421
eQTL	gene	RGS14	ENSG00000169220	clump39.chr5.177081850.177453210	rs67111717	CROSSANCESTRY	GTEx_ge_brain_frontal_cortex	0.980518	rs67111717|chr5_177363161_A_G_b38	0.396849
eQTL	gene	MXD3	ENSG00000213347	clump39.chr5.177081850.177453210	rs67111717	CROSSANCESTRY	GTEx_ge_brain_putamen	0.761299	rs67111717|chr5_177363161_A_G_b38	0.516959
eQTL	gene	RGS14	ENSG00000169220	clump39.chr5.177081850.177453210	rs67111717	CROSSANCESTRY	GTEx_ge_brain_spinal_cord	0.838221	rs67111717|chr5_177363161_A_G_b38	0.568978
eQTL	gene	RGS14	ENSG00000169220	clump39.chr5.177081850.177453210	rs67111717	CROSSANCESTRY	GTEx_ge_breast	0.99562	rs67111717|chr5_177363161_A_G_b38	0.687073
eQTL	gene	RGS14	ENSG00000169220	clump39.chr5.177081850.177453210	rs67111717	CROSSANCESTRY	GTEx_ge_colon_sigmoid	0.992856	rs11135015|chr5_177365556_T_C_b38	0.370925
eQTL	gene	RGS14	ENSG00000169220	clump39.chr5.177081850.177453210	rs67111717	CROSSANCESTRY	GTEx_ge_colon_transverse	0.992809	rs67111717|chr5_177363161_A_G_b38	0.421066
eQTL	gene	RGS14	ENSG00000169220	clump39.chr5.177081850.177453210	rs67111717	CROSSANCESTRY	GTEx_ge_esophagus_mucosa	0.971107	rs67111717|chr5_177363161_A_G_b38	0.384581
eQTL	gene	RGS14	ENSG00000169220	clump39.chr5.177081850.177453210	rs67111717	CROSSANCESTRY	GTEx_ge_lung	0.850068	rs11135015|chr5_177365556_T_C_b38	0.305996
eQTL	gene	RGS14	ENSG00000169220	clump39.chr5.177081850.177453210	rs67111717	CROSSANCESTRY	GTEx_ge_minor_salivary_gland	0.982028	rs67111717|chr5_177363161_A_G_b38	0.466731
eQTL	gene	RGS14	ENSG00000169220	clump39.chr5.177081850.177453210	rs67111717	CROSSANCESTRY	GTEx_ge_muscle	0.994873	rs11135015|chr5_177365556_T_C_b38	0.383723
eQTL	gene	RGS14	ENSG00000169220	clump39.chr5.177081850.177453210	rs67111717	CROSSANCESTRY	GTEx_ge_pancreas	0.98075	rs67111717|chr5_177363161_A_G_b38	0.518568
eQTL	gene	RGS14	ENSG00000169220	clump39.chr5.177081850.177453210	rs67111717	CROSSANCESTRY	GTEx_ge_prostate	0.990781	rs11135015|chr5_177365556_T_C_b38	0.493888
eQTL	gene	RGS14	ENSG00000169220	clump39.chr5.177081850.177453210	rs67111717	CROSSANCESTRY	GTEx_ge_skin_not_sun_exposed	0.982018	rs11135015|chr5_177365556_T_C_b38	0.467662
eQTL	gene	RGS14	ENSG00000169220	clump39.chr5.177081850.177453210	rs67111717	CROSSANCESTRY	GTEx_ge_skin_sun_exposed	0.960264	rs12654812|chr5_177367190_G_A_b38	0.999785
eQTL	gene	RGS14	ENSG00000169220	clump39.chr5.177081850.177453210	rs67111717	CROSSANCESTRY	GTEx_ge_stomach	0.98097	rs11135015|chr5_177365556_T_C_b38	0.585698
eQTL	gene	RGS14	ENSG00000169220	clump39.chr5.177081850.177453210	rs67111717	CROSSANCESTRY	GTEx_ge_thyroid	0.771553	rs67111717|chr5_177363161_A_G_b38	0.316855
mQTL	CpG	RGS14	cg06060754	clump39.chr5.177081850.177453210	rs67111717	CROSSANCESTRY	GTEx.KidneyCortex	0.995845	rs67111717|chr5_177363161_A_G_b38	0.644222
mQTL	CpG	RGS14	cg16006841	clump39.chr5.177081850.177453210	rs67111717	CROSSANCESTRY	GTEx.KidneyCortex	0.993565	rs11135015|chr5_177365556_T_C_b38	0.573765
mQTL	CpG	RGS14	cg17509989	clump39.chr5.177081850.177453210	rs67111717	CROSSANCESTRY	GTEx.KidneyCortex	0.992948	rs11135015|chr5_177365556_T_C_b38	0.731104
mQTL	CpG	RGS14	cg04175872	clump39.chr5.177081850.177453210	rs67111717	CROSSANCESTRY	GTEx.Lung	0.915704	rs67111717|chr5_177363161_A_G_b38	0.331176
mQTL	CpG	RGS14	cg07086918	clump39.chr5.177081850.177453210	rs67111717	CROSSANCESTRY	GTEx.Lung	0.878304	rs67111717|chr5_177363161_A_G_b38	0.464096
mQTL	CpG	RGS14	cg17261708	clump39.chr5.177081850.177453210	rs67111717	CROSSANCESTRY	GTEx.Lung	0.960257	rs12654812|chr5_177367190_G_A_b38	1
mQTL	CpG	RGS14	cg17654660	clump39.chr5.177081850.177453210	rs67111717	CROSSANCESTRY	GTEx.Lung	0.994497	rs67111717|chr5_177363161_A_G_b38	0.520015
mQTL	CpG	RGS14	cg25461508	clump39.chr5.177081850.177453210	rs67111717	CROSSANCESTRY	GTEx.Lung	0.929545	rs67111717|chr5_177363161_A_G_b38	0.519373
mQTL	CpG	RGS14	cg06060754	clump39.chr5.177081850.177453210	rs67111717	CROSSANCESTRY	GTEx.MuscleSkeletal	0.988382	rs11135015|chr5_177365556_T_C_b38	0.602347
mQTL	CpG	RGS14	cg16006841	clump39.chr5.177081850.177453210	rs67111717	CROSSANCESTRY	GTEx.MuscleSkeletal	0.977995	rs11135015|chr5_177365556_T_C_b38	0.478439
mQTL	CpG	NA	cg02121951	clump39.chr5.177081850.177453210	rs67111717	CROSSANCESTRY	GTEx.Ovary	0.935538	rs67111717|chr5_177363161_A_G_b38	0.725461
mQTL	CpG	RGS14	cg04466840	clump39.chr5.177081850.177453210	rs67111717	CROSSANCESTRY	GTEx.Ovary	0.884051	rs67111717|chr5_177363161_A_G_b38	0.387932
mQTL	CpG	RGS14	cg09703318	clump39.chr5.177081850.177453210	rs67111717	CROSSANCESTRY	GTEx.Ovary	0.948956	rs67111717|chr5_177363161_A_G_b38	0.276968
mQTL	CpG	RGS14	cg11598255	clump39.chr5.177081850.177453210	rs67111717	CROSSANCESTRY	GTEx.Ovary	0.908904	rs12654812|chr5_177367190_G_A_b38	0.752991
mQTL	CpG	RGS14	cg09703318	clump39.chr5.177081850.177453210	rs67111717	CROSSANCESTRY	GTEx.Prostate	0.960926	rs67111717|chr5_177363161_A_G_b38	0.406768
mQTL	CpG	RGS14	cg11370586	clump39.chr5.177081850.177453210	rs67111717	CROSSANCESTRY	GTEx.Prostate	0.92465	rs67111717|chr5_177363161_A_G_b38	0.435136
mQTL	CpG	RGS14	cg17261708	clump39.chr5.177081850.177453210	rs67111717	CROSSANCESTRY	GTEx.Prostate	0.9864	rs67111717|chr5_177363161_A_G_b38	0.305745
sQTL	transcript	RGS14	ENST00000503044	clump39.chr5.177081850.177453210	rs67111717	CROSSANCESTRY	GTEx_tx_adipose_subcutaneous	0.895447	rs6556313|chr5_177365490_A_G_b38	0.365351
sQTL	transcript	RGS14	ENST00000506944	clump39.chr5.177081850.177453210	rs67111717	CROSSANCESTRY	GTEx_tx_adipose_subcutaneous	0.859191	rs67111717|chr5_177363161_A_G_b38	0.642096
sQTL	transcript	RGS14	ENST00000511890	clump39.chr5.177081850.177453210	rs67111717	CROSSANCESTRY	GTEx_tx_adipose_subcutaneous	0.988881	rs11135015|chr5_177365556_T_C_b38	0.265188
sQTL	transcript	RGS14	ENST00000514102	clump39.chr5.177081850.177453210	rs67111717	CROSSANCESTRY	GTEx_tx_adipose_subcutaneous	0.981198	rs67111717|chr5_177363161_A_G_b38	0.311854
sQTL	transcript	RGS14	ENST00000514713	clump39.chr5.177081850.177453210	rs67111717	CROSSANCESTRY	GTEx_tx_adipose_subcutaneous	0.926709	rs67111717|chr5_177363161_A_G_b38	0.462092
sQTL	transcript	RGS14	ENST00000408923	clump39.chr5.177081850.177453210	rs67111717	CROSSANCESTRY	GTEx_tx_adipose_visceral	0.958873	rs67111717|chr5_177363161_A_G_b38	0.41604
sQTL	transcript	RGS14	ENST00000502731	clump39.chr5.177081850.177453210	rs67111717	CROSSANCESTRY	GTEx_tx_adipose_visceral	0.885214	rs67111717|chr5_177363161_A_G_b38	0.499368
sQTL	transcript	RGS14	ENST00000506944	clump39.chr5.177081850.177453210	rs67111717	CROSSANCESTRY	GTEx_tx_adipose_visceral	0.926671	rs11135015|chr5_177365556_T_C_b38	0.366037
sQTL	transcript	RGS14	ENST00000511890	clump39.chr5.177081850.177453210	rs67111717	CROSSANCESTRY	GTEx_tx_adipose_visceral	0.974732	rs67111717|chr5_177363161_A_G_b38	0.45757
sQTL	transcript	RGS14	ENST00000514102	clump39.chr5.177081850.177453210	rs67111717	CROSSANCESTRY	GTEx_tx_adipose_visceral	0.992886	rs67111717|chr5_177363161_A_G_b38	0.470958
sQTL	transcript	RGS14	ENST00000503044	clump39.chr5.177081850.177453210	rs67111717	CROSSANCESTRY	GTEx_tx_adrenal_gland	0.961955	rs67111717|chr5_177363161_A_G_b38	0.397478
sQTL	transcript	RGS14	ENST00000511890	clump39.chr5.177081850.177453210	rs67111717	CROSSANCESTRY	GTEx_tx_adrenal_gland	0.982207	rs67111717|chr5_177363161_A_G_b38	0.632557
sQTL	transcript	RGS14	ENST00000503044	clump39.chr5.177081850.177453210	rs67111717	CROSSANCESTRY	GTEx_tx_artery_coronary	0.854411	rs12654812|chr5_177367190_G_A_b38	0.56955
sQTL	transcript	RGS14	ENST00000514102	clump39.chr5.177081850.177453210	rs67111717	CROSSANCESTRY	GTEx_tx_artery_coronary	0.958881	rs67111717|chr5_177363161_A_G_b38	0.427567
sQTL	transcript	RGS14	ENST00000408923	clump39.chr5.177081850.177453210	rs67111717	CROSSANCESTRY	GTEx_tx_artery_tibial	0.982844	rs67111717|chr5_177363161_A_G_b38	0.433129
sQTL	transcript	RGS14	ENST00000514102	clump39.chr5.177081850.177453210	rs67111717	CROSSANCESTRY	GTEx_tx_artery_tibial	0.984221	rs11135015|chr5_177365556_T_C_b38	0.6283
sQTL	transcript	RGS14	ENST00000502731	clump39.chr5.177081850.177453210	rs67111717	CROSSANCESTRY	GTEx_tx_blood	0.99105	rs11135015|chr5_177365556_T_C_b38	0.338003
sQTL	transcript	RGS14	ENST00000506944	clump39.chr5.177081850.177453210	rs67111717	CROSSANCESTRY	GTEx_tx_blood	0.955483	rs11135015|chr5_177365556_T_C_b38	0.977855
sQTL	transcript	RGS14	ENST00000509289	clump39.chr5.177081850.177453210	rs67111717	CROSSANCESTRY	GTEx_tx_blood	0.974151	rs11135015|chr5_177365556_T_C_b38	0.318642
sQTL	transcript	RGS14	ENST00000511890	clump39.chr5.177081850.177453210	rs67111717	CROSSANCESTRY	GTEx_tx_blood	0.782475	rs67111717|chr5_177363161_A_G_b38	0.351111
sQTL	transcript	RGS14	ENST00000514713	clump39.chr5.177081850.177453210	rs67111717	CROSSANCESTRY	GTEx_tx_blood	0.973963	rs11135015|chr5_177365556_T_C_b38	0.68775
sQTL	transcript	RGS14	ENST00000503044	clump39.chr5.177081850.177453210	rs67111717	CROSSANCESTRY	GTEx_tx_brain_amygdala	0.895406	rs67111717|chr5_177363161_A_G_b38	0.481826
sQTL	transcript	RGS14	ENST00000408923	clump39.chr5.177081850.177453210	rs67111717	CROSSANCESTRY	GTEx_tx_brain_anterior_cingulate_cortex	0.987943	rs11135015|chr5_177365556_T_C_b38	0.520983
sQTL	transcript	RGS14	ENST00000503044	clump39.chr5.177081850.177453210	rs67111717	CROSSANCESTRY	GTEx_tx_brain_anterior_cingulate_cortex	0.970268	rs11135015|chr5_177365556_T_C_b38	0.296401
sQTL	transcript	RGS14	ENST00000506944	clump39.chr5.177081850.177453210	rs67111717	CROSSANCESTRY	GTEx_tx_brain_anterior_cingulate_cortex	0.984957	rs11135015|chr5_177365556_T_C_b38	0.616927
sQTL	transcript	RGS14	ENST00000503044	clump39.chr5.177081850.177453210	rs67111717	CROSSANCESTRY	GTEx_tx_brain_cerebellum	0.955429	rs67111717|chr5_177363161_A_G_b38	0.461198
sQTL	transcript	RGS14	ENST00000408923	clump39.chr5.177081850.177453210	rs67111717	CROSSANCESTRY	GTEx_tx_brain_cortex	0.980725	rs67111717|chr5_177363161_A_G_b38	0.516227
sQTL	transcript	RGS14	ENST00000506944	clump39.chr5.177081850.177453210	rs67111717	CROSSANCESTRY	GTEx_tx_brain_cortex	0.975154	rs67111717|chr5_177363161_A_G_b38	0.361605
sQTL	transcript	RGS14	ENST00000511890	clump39.chr5.177081850.177453210	rs67111717	CROSSANCESTRY	GTEx_tx_brain_cortex	0.953171	rs67111717|chr5_177363161_A_G_b38	0.262364
sQTL	transcript	RGS14	ENST00000514102	clump39.chr5.177081850.177453210	rs67111717	CROSSANCESTRY	GTEx_tx_brain_cortex	0.918101	rs67111717|chr5_177363161_A_G_b38	0.301375
sQTL	transcript	RGS14	ENST00000408923	clump39.chr5.177081850.177453210	rs67111717	CROSSANCESTRY	GTEx_tx_brain_frontal_cortex	0.995289	rs11135015|chr5_177365556_T_C_b38	0.796149
sQTL	transcript	RGS14	ENST00000506944	clump39.chr5.177081850.177453210	rs67111717	CROSSANCESTRY	GTEx_tx_brain_frontal_cortex	0.99392	rs11135015|chr5_177365556_T_C_b38	0.482703
sQTL	transcript	RGS14	ENST00000506944	clump39.chr5.177081850.177453210	rs67111717	CROSSANCESTRY	GTEx_tx_brain_hippocampus	0.80774	rs67111717|chr5_177363161_A_G_b38	0.463429
sQTL	transcript	RGS14	ENST00000503044	clump39.chr5.177081850.177453210	rs67111717	CROSSANCESTRY	GTEx_tx_brain_hypothalamus	0.98994	rs67111717|chr5_177363161_A_G_b38	0.418376
sQTL	transcript	FGFR4	ENST00000502906	clump39.chr5.177081850.177453210	rs67111717	CROSSANCESTRY	GTEx_tx_brain_nucleus_accumbens	0.868859	rs67111717|chr5_177363161_A_G_b38	0.400913
sQTL	transcript	RGS14	ENST00000503044	clump39.chr5.177081850.177453210	rs67111717	CROSSANCESTRY	GTEx_tx_brain_spinal_cord	0.798852	rs67111717|chr5_177363161_A_G_b38	0.580312
sQTL	transcript	RGS14	ENST00000503044	clump39.chr5.177081850.177453210	rs67111717	CROSSANCESTRY	GTEx_tx_breast	0.968678	rs12654812|chr5_177367190_G_A_b38	0.418809
sQTL	transcript	RGS14	ENST00000511890	clump39.chr5.177081850.177453210	rs67111717	CROSSANCESTRY	GTEx_tx_breast	0.918362	rs67111717|chr5_177363161_A_G_b38	0.386721
sQTL	transcript	RGS14	ENST00000514102	clump39.chr5.177081850.177453210	rs67111717	CROSSANCESTRY	GTEx_tx_breast	0.973477	rs67111717|chr5_177363161_A_G_b38	0.638083
sQTL	transcript	RGS14	ENST00000514713	clump39.chr5.177081850.177453210	rs67111717	CROSSANCESTRY	GTEx_tx_breast	0.949601	rs67111717|chr5_177363161_A_G_b38	0.404702
sQTL	transcript	RGS14	ENST00000503044	clump39.chr5.177081850.177453210	rs67111717	CROSSANCESTRY	GTEx_tx_colon_sigmoid	0.887151	rs67111717|chr5_177363161_A_G_b38	0.550771
sQTL	transcript	RGS14	ENST00000408923	clump39.chr5.177081850.177453210	rs67111717	CROSSANCESTRY	GTEx_tx_colon_transverse	0.980509	rs11135015|chr5_177365556_T_C_b38	0.4075
sQTL	transcript	RGS14	ENST00000503044	clump39.chr5.177081850.177453210	rs67111717	CROSSANCESTRY	GTEx_tx_colon_transverse	0.910816	rs11135015|chr5_177365556_T_C_b38	0.507674
sQTL	transcript	RGS14	ENST00000506944	clump39.chr5.177081850.177453210	rs67111717	CROSSANCESTRY	GTEx_tx_colon_transverse	0.944746	rs67111717|chr5_177363161_A_G_b38	0.367484
sQTL	transcript	RGS14	ENST00000514102	clump39.chr5.177081850.177453210	rs67111717	CROSSANCESTRY	GTEx_tx_colon_transverse	0.976774	rs4976646|chr5_177361569_T_C_b38	0.312899
sQTL	transcript	RGS14	ENST00000503044	clump39.chr5.177081850.177453210	rs67111717	CROSSANCESTRY	GTEx_tx_esophagus_gej	0.85907	rs11135015|chr5_177365556_T_C_b38	0.801997
sQTL	transcript	RGS14	ENST00000506944	clump39.chr5.177081850.177453210	rs67111717	CROSSANCESTRY	GTEx_tx_esophagus_gej	0.939361	rs67111717|chr5_177363161_A_G_b38	0.43328
sQTL	transcript	RGS14	ENST00000511890	clump39.chr5.177081850.177453210	rs67111717	CROSSANCESTRY	GTEx_tx_esophagus_gej	0.928187	rs67111717|chr5_177363161_A_G_b38	0.424256
sQTL	transcript	RGS14	ENST00000514713	clump39.chr5.177081850.177453210	rs67111717	CROSSANCESTRY	GTEx_tx_esophagus_gej	0.989335	rs67111717|chr5_177363161_A_G_b38	0.721771
sQTL	transcript	RGS14	ENST00000408923	clump39.chr5.177081850.177453210	rs67111717	CROSSANCESTRY	GTEx_tx_esophagus_mucosa	0.991567	rs67111717|chr5_177363161_A_G_b38	0.596216
sQTL	transcript	RGS14	ENST00000506944	clump39.chr5.177081850.177453210	rs67111717	CROSSANCESTRY	GTEx_tx_esophagus_mucosa	0.844307	rs67111717|chr5_177363161_A_G_b38	0.468401
sQTL	transcript	RGS14	ENST00000509289	clump39.chr5.177081850.177453210	rs67111717	CROSSANCESTRY	GTEx_tx_esophagus_mucosa	0.987417	rs67111717|chr5_177363161_A_G_b38	0.444721
sQTL	transcript	RGS14	ENST00000506944	clump39.chr5.177081850.177453210	rs67111717	CROSSANCESTRY	GTEx_tx_esophagus_muscularis	0.943525	rs4976646|chr5_177361569_T_C_b38	0.343473
sQTL	transcript	RGS14	ENST00000514102	clump39.chr5.177081850.177453210	rs67111717	CROSSANCESTRY	GTEx_tx_esophagus_muscularis	0.961425	rs67111717|chr5_177363161_A_G_b38	0.563762
sQTL	transcript	RGS14	ENST00000514713	clump39.chr5.177081850.177453210	rs67111717	CROSSANCESTRY	GTEx_tx_esophagus_muscularis	0.993569	rs67111717|chr5_177363161_A_G_b38	0.462623
sQTL	transcript	RGS14	ENST00000506944	clump39.chr5.177081850.177453210	rs67111717	CROSSANCESTRY	GTEx_tx_fibroblast	0.98942	rs11135015|chr5_177365556_T_C_b38	0.545828
sQTL	transcript	RGS14	ENST00000511890	clump39.chr5.177081850.177453210	rs67111717	CROSSANCESTRY	GTEx_tx_fibroblast	0.867706	rs67111717|chr5_177363161_A_G_b38	0.311465
sQTL	transcript	RGS14	ENST00000514102	clump39.chr5.177081850.177453210	rs67111717	CROSSANCESTRY	GTEx_tx_fibroblast	0.883716	rs11135015|chr5_177365556_T_C_b38	0.288726
sQTL	transcript	LMAN2	ENST00000514458	clump39.chr5.177081850.177453210	rs67111717	CROSSANCESTRY	GTEx_tx_fibroblast	0.783387	rs67111717|chr5_177363161_A_G_b38	0.458644
sQTL	transcript	RGS14	ENST00000408923	clump39.chr5.177081850.177453210	rs67111717	CROSSANCESTRY	GTEx_tx_heart_atrial_appendage	0.983544	rs67111717|chr5_177363161_A_G_b38	0.704132
sQTL	transcript	RGS14	ENST00000503044	clump39.chr5.177081850.177453210	rs67111717	CROSSANCESTRY	GTEx_tx_heart_atrial_appendage	0.930861	rs67111717|chr5_177363161_A_G_b38	0.629946
sQTL	transcript	RGS14	ENST00000514713	clump39.chr5.177081850.177453210	rs67111717	CROSSANCESTRY	GTEx_tx_heart_atrial_appendage	0.817146	rs67111717|chr5_177363161_A_G_b38	0.267747
sQTL	transcript	RGS14	ENST00000503044	clump39.chr5.177081850.177453210	rs67111717	CROSSANCESTRY	GTEx_tx_heart_left_ventricle	0.980827	rs67111717|chr5_177363161_A_G_b38	0.59046
sQTL	transcript	RGS14	ENST00000514713	clump39.chr5.177081850.177453210	rs67111717	CROSSANCESTRY	GTEx_tx_heart_left_ventricle	0.901504	rs67111717|chr5_177363161_A_G_b38	0.454156
sQTL	transcript	RGS14	ENST00000502731	clump39.chr5.177081850.177453210	rs67111717	CROSSANCESTRY	GTEx_tx_liver	0.935433	rs67111717|chr5_177363161_A_G_b38	0.451229
sQTL	transcript	RGS14	ENST00000503044	clump39.chr5.177081850.177453210	rs67111717	CROSSANCESTRY	GTEx_tx_liver	0.995054	rs67111717|chr5_177363161_A_G_b38	0.504633
sQTL	transcript	RGS14	ENST00000506944	clump39.chr5.177081850.177453210	rs67111717	CROSSANCESTRY	GTEx_tx_liver	0.995863	rs67111717|chr5_177363161_A_G_b38	0.611485
sQTL	transcript	RGS14	ENST00000514713	clump39.chr5.177081850.177453210	rs67111717	CROSSANCESTRY	GTEx_tx_liver	0.994905	rs67111717|chr5_177363161_A_G_b38	0.62435
sQTL	transcript	RGS14	ENST00000408923	clump39.chr5.177081850.177453210	rs67111717	CROSSANCESTRY	GTEx_tx_lung	0.96739	rs67111717|chr5_177363161_A_G_b38	0.636425
sQTL	transcript	RGS14	ENST00000502731	clump39.chr5.177081850.177453210	rs67111717	CROSSANCESTRY	GTEx_tx_lung	0.967235	rs11135015|chr5_177365556_T_C_b38	0.370883
sQTL	transcript	RGS14	ENST00000503044	clump39.chr5.177081850.177453210	rs67111717	CROSSANCESTRY	GTEx_tx_lung	0.884513	rs11135015|chr5_177365556_T_C_b38	0.291014
sQTL	transcript	RGS14	ENST00000506944	clump39.chr5.177081850.177453210	rs67111717	CROSSANCESTRY	GTEx_tx_lung	0.964191	rs67111717|chr5_177363161_A_G_b38	0.443277
sQTL	transcript	RGS14	ENST00000511890	clump39.chr5.177081850.177453210	rs67111717	CROSSANCESTRY	GTEx_tx_lung	0.988	rs67111717|chr5_177363161_A_G_b38	0.41006
sQTL	transcript	RGS14	ENST00000514102	clump39.chr5.177081850.177453210	rs67111717	CROSSANCESTRY	GTEx_tx_lung	0.996008	rs67111717|chr5_177363161_A_G_b38	0.698461
sQTL	transcript	RGS14	ENST00000514713	clump39.chr5.177081850.177453210	rs67111717	CROSSANCESTRY	GTEx_tx_lung	0.986198	rs67111717|chr5_177363161_A_G_b38	0.379728
sQTL	transcript	RGS14	ENST00000503044	clump39.chr5.177081850.177453210	rs67111717	CROSSANCESTRY	GTEx_tx_muscle	0.971512	rs67111717|chr5_177363161_A_G_b38	0.519812
sQTL	transcript	RGS14	ENST00000511890	clump39.chr5.177081850.177453210	rs67111717	CROSSANCESTRY	GTEx_tx_muscle	0.944351	rs67111717|chr5_177363161_A_G_b38	0.63053
sQTL	transcript	RGS14	ENST00000408923	clump39.chr5.177081850.177453210	rs67111717	CROSSANCESTRY	GTEx_tx_nerve_tibial	0.991585	rs67111717|chr5_177363161_A_G_b38	0.633087
sQTL	transcript	RGS14	ENST00000506944	clump39.chr5.177081850.177453210	rs67111717	CROSSANCESTRY	GTEx_tx_nerve_tibial	0.99401	rs67111717|chr5_177363161_A_G_b38	0.56332
sQTL	transcript	RGS14	ENST00000514713	clump39.chr5.177081850.177453210	rs67111717	CROSSANCESTRY	GTEx_tx_nerve_tibial	0.930382	rs67111717|chr5_177363161_A_G_b38	0.751606
sQTL	transcript	RGS14	ENST00000506944	clump39.chr5.177081850.177453210	rs67111717	CROSSANCESTRY	GTEx_tx_pancreas	0.788613	rs67111717|chr5_177363161_A_G_b38	0.380042
sQTL	transcript	RGS14	ENST00000514713	clump39.chr5.177081850.177453210	rs67111717	CROSSANCESTRY	GTEx_tx_pancreas	0.816295	rs67111717|chr5_177363161_A_G_b38	0.520624
sQTL	transcript	RGS14	ENST00000408923	clump39.chr5.177081850.177453210	rs67111717	CROSSANCESTRY	GTEx_tx_pituitary	0.869915	rs67111717|chr5_177363161_A_G_b38	0.375307
sQTL	transcript	RGS14	ENST00000502731	clump39.chr5.177081850.177453210	rs67111717	CROSSANCESTRY	GTEx_tx_pituitary	0.914117	rs67111717|chr5_177363161_A_G_b38	0.397622
sQTL	transcript	RGS14	ENST00000514713	clump39.chr5.177081850.177453210	rs67111717	CROSSANCESTRY	GTEx_tx_pituitary	0.987694	rs11135015|chr5_177365556_T_C_b38	0.412659
sQTL	transcript	RGS14	ENST00000502731	clump39.chr5.177081850.177453210	rs67111717	CROSSANCESTRY	GTEx_tx_prostate	0.955593	rs67111717|chr5_177363161_A_G_b38	0.351386
sQTL	transcript	RGS14	ENST00000503044	clump39.chr5.177081850.177453210	rs67111717	CROSSANCESTRY	GTEx_tx_prostate	0.947737	rs67111717|chr5_177363161_A_G_b38	0.324821
sQTL	transcript	RGS14	ENST00000506944	clump39.chr5.177081850.177453210	rs67111717	CROSSANCESTRY	GTEx_tx_prostate	0.921059	rs67111717|chr5_177363161_A_G_b38	0.33463
sQTL	transcript	RGS14	ENST00000514713	clump39.chr5.177081850.177453210	rs67111717	CROSSANCESTRY	GTEx_tx_prostate	0.967545	rs67111717|chr5_177363161_A_G_b38	0.491485
sQTL	transcript	RGS14	ENST00000408923	clump39.chr5.177081850.177453210	rs67111717	CROSSANCESTRY	GTEx_tx_skin_not_sun_exposed	0.890858	rs67111717|chr5_177363161_A_G_b38	0.466294
sQTL	transcript	RGS14	ENST00000425155	clump39.chr5.177081850.177453210	rs67111717	CROSSANCESTRY	GTEx_tx_skin_not_sun_exposed	0.979837	rs11135015|chr5_177365556_T_C_b38	0.39689
sQTL	transcript	RGS14	ENST00000512490	clump39.chr5.177081850.177453210	rs67111717	CROSSANCESTRY	GTEx_tx_skin_not_sun_exposed	0.977469	rs11135015|chr5_177365556_T_C_b38	0.320375
sQTL	transcript	RGS14	ENST00000408923	clump39.chr5.177081850.177453210	rs67111717	CROSSANCESTRY	GTEx_tx_skin_sun_exposed	0.971874	rs12654812|chr5_177367190_G_A_b38	0.660576
sQTL	transcript	RGS14	ENST00000425155	clump39.chr5.177081850.177453210	rs67111717	CROSSANCESTRY	GTEx_tx_skin_sun_exposed	0.984875	rs11135015|chr5_177365556_T_C_b38	0.509091
sQTL	transcript	RGS14	ENST00000509289	clump39.chr5.177081850.177453210	rs67111717	CROSSANCESTRY	GTEx_tx_skin_sun_exposed	0.973284	rs67111717|chr5_177363161_A_G_b38	0.357827
sQTL	transcript	RGS14	ENST00000512490	clump39.chr5.177081850.177453210	rs67111717	CROSSANCESTRY	GTEx_tx_skin_sun_exposed	0.972799	rs12654812|chr5_177367190_G_A_b38	0.365304
sQTL	transcript	RGS14	ENST00000514713	clump39.chr5.177081850.177453210	rs67111717	CROSSANCESTRY	GTEx_tx_skin_sun_exposed	0.953765	rs12654812|chr5_177367190_G_A_b38	0.468378
sQTL	transcript	RGS14	ENST00000503044	clump39.chr5.177081850.177453210	rs67111717	CROSSANCESTRY	GTEx_tx_spleen	0.850986	rs11135015|chr5_177365556_T_C_b38	0.355476
sQTL	transcript	RGS14	ENST00000504631	clump39.chr5.177081850.177453210	rs67111717	CROSSANCESTRY	GTEx_tx_spleen	0.981409	rs67111717|chr5_177363161_A_G_b38	0.560943
sQTL	transcript	RGS14	ENST00000506944	clump39.chr5.177081850.177453210	rs67111717	CROSSANCESTRY	GTEx_tx_spleen	0.98681	rs67111717|chr5_177363161_A_G_b38	0.527132
sQTL	transcript	RGS14	ENST00000503044	clump39.chr5.177081850.177453210	rs67111717	CROSSANCESTRY	GTEx_tx_stomach	0.964622	rs67111717|chr5_177363161_A_G_b38	0.504304
sQTL	transcript	RGS14	ENST00000506944	clump39.chr5.177081850.177453210	rs67111717	CROSSANCESTRY	GTEx_tx_stomach	0.973784	rs67111717|chr5_177363161_A_G_b38	0.48429
sQTL	transcript	RGS14	ENST00000514102	clump39.chr5.177081850.177453210	rs67111717	CROSSANCESTRY	GTEx_tx_stomach	0.854872	rs67111717|chr5_177363161_A_G_b38	0.564934
sQTL	transcript	RGS14	ENST00000514713	clump39.chr5.177081850.177453210	rs67111717	CROSSANCESTRY	GTEx_tx_stomach	0.931466	rs67111717|chr5_177363161_A_G_b38	0.330221
sQTL	transcript	RGS14	ENST00000408923	clump39.chr5.177081850.177453210	rs67111717	CROSSANCESTRY	GTEx_tx_testis	0.982884	rs67111717|chr5_177363161_A_G_b38	0.283438
sQTL	transcript	RGS14	ENST00000506944	clump39.chr5.177081850.177453210	rs67111717	CROSSANCESTRY	GTEx_tx_testis	0.951953	rs12654812|chr5_177367190_G_A_b38	0.551496
sQTL	transcript	RGS14	ENST00000514713	clump39.chr5.177081850.177453210	rs67111717	CROSSANCESTRY	GTEx_tx_testis	0.94734	rs67111717|chr5_177363161_A_G_b38	0.361374
sQTL	transcript	RGS14	ENST00000502731	clump39.chr5.177081850.177453210	rs67111717	CROSSANCESTRY	GTEx_tx_thyroid	0.950057	rs67111717|chr5_177363161_A_G_b38	0.757505
sQTL	transcript	RGS14	ENST00000506944	clump39.chr5.177081850.177453210	rs67111717	CROSSANCESTRY	GTEx_tx_thyroid	0.963942	rs12654812|chr5_177367190_G_A_b38	0.215644
sQTL	transcript	RGS14	ENST00000514102	clump39.chr5.177081850.177453210	rs67111717	CROSSANCESTRY	GTEx_tx_thyroid	0.937098	rs67111717|chr5_177363161_A_G_b38	0.426995
sQTL	transcript	RGS14	ENST00000509289	clump39.chr5.177081850.177453210	rs67111717	CROSSANCESTRY	GTEx_tx_vagina	0.819027	rs67111717|chr5_177363161_A_G_b38	0.394998
mQTL	CpG	RGS14	cg17261708	clump39.chr5.177081850.177453210	rs67111717	CROSSANCESTRY	GTEx.WholeBlood	0.986808	rs11135015|chr5_177365556_T_C_b38	0.544738
mQTL	CpG	RGS14	cg25875191	clump39.chr5.177081850.177453210	rs67111717	CROSSANCESTRY	GTEx.WholeBlood	0.904822	rs12654812|chr5_177367190_G_A_b38	0.994131
eQTL	gene	RGS14	ENSG00000169220	clump39.chr5.177081850.177453210	rs67111717	CROSSANCESTRY	HipSci_ge_iPSC	0.983731	rs11135015|chr5_177365556_T_C_b38	0.332985
sQTL	transcript	RGS14	ENST00000503044	clump39.chr5.177081850.177453210	rs67111717	CROSSANCESTRY	HipSci_tx_iPSC	0.990202	rs67111717|chr5_177363161_A_G_b38	0.380244
sQTL	transcript	RGS14	ENST00000506944	clump39.chr5.177081850.177453210	rs67111717	CROSSANCESTRY	HipSci_tx_iPSC	0.892218	rs11135015|chr5_177365556_T_C_b38	0.378978
sQTL	transcript	RGS14	ENST00000512490	clump39.chr5.177081850.177453210	rs67111717	CROSSANCESTRY	HipSci_tx_iPSC	0.983524	rs67111717|chr5_177363161_A_G_b38	0.441661
eQTL	gene	RGS14	ENSG00000169220	clump39.chr5.177081850.177453210	rs67111717	CROSSANCESTRY	i2QTL	0.830373	rs12654812|chr5_177367190_G_A_b38	0.979514
eQTL	gene	RGS14	ENSG00000169220.17	clump39.chr5.177081850.177453210	rs67111717	CROSSANCESTRY	Int_Mono	0.981682	rs4976646|chr5_177361569_T_C_b38	0.300647
eQTL	gene	RGS14	ENSG00000169220	clump39.chr5.177081850.177453210	rs67111717	CROSSANCESTRY	iPSCORE_ge_iPSC	0.769731	rs67111717|chr5_177363161_A_G_b38	0.307035
eQTL	gene	RGS14	ENSG00000169220.17	clump39.chr5.177081850.177453210	rs67111717	CROSSANCESTRY	NC_Mono	0.958627	rs11135015|chr5_177365556_T_C_b38	0.415994
eQTL	gene	RGS14	ENSG00000169220	clump39.chr5.177081850.177453210	rs67111717	CROSSANCESTRY	onek1k_CD8NC	0.989658	rs67111717|chr5_177363161_A_G_b38	0.393205
eQTL	gene	RGS14	ENSG00000169220.17	clump39.chr5.177081850.177453210	rs67111717	CROSSANCESTRY	pDC	0.996447	rs67111717|chr5_177363161_A_G_b38	0.811886
eQTL	gene	RGS14	ENSG00000169220	clump39.chr5.177081850.177453210	rs67111717	CROSSANCESTRY	Peng_2018_ge_placenta_naive	0.965914	rs67111717|chr5_177363161_A_G_b38	0.605471
mQTL	CpG	RGS14	cg01567482	clump39.chr5.177081850.177453210	rs67111717	CROSSANCESTRY	ROSMAP	0.872691	rs11135015|chr5_177365556_T_C_b38	0.424869
mQTL	CpG	RGS14	cg04466840	clump39.chr5.177081850.177453210	rs67111717	CROSSANCESTRY	ROSMAP	0.990112	rs11135015|chr5_177365556_T_C_b38	0.386878
mQTL	CpG	RGS14	cg14427527	clump39.chr5.177081850.177453210	rs67111717	CROSSANCESTRY	ROSMAP	0.950734	rs67111717|chr5_177363161_A_G_b38	0.486538
mQTL	CpG	RGS14	cg14753321	clump39.chr5.177081850.177453210	rs67111717	CROSSANCESTRY	ROSMAP	0.899423	rs11135015|chr5_177365556_T_C_b38	0.253014
mQTL	CpG	RGS14	cg17261708	clump39.chr5.177081850.177453210	rs67111717	CROSSANCESTRY	ROSMAP	0.989907	rs67111717|chr5_177363161_A_G_b38	0.373681
mQTL	CpG	NSD1	cg18121224	clump39.chr5.177081850.177453210	rs67111717	CROSSANCESTRY	ROSMAP	0.968584	rs244731|chr5_177112678_G_A_b38	0.354666
mQTL	CpG	RGS14	cg24095374	clump39.chr5.177081850.177453210	rs67111717	CROSSANCESTRY	ROSMAP	0.984942	rs67111717|chr5_177363161_A_G_b38	0.524837
mQTL	CpG	RGS14	cg25461508	clump39.chr5.177081850.177453210	rs67111717	CROSSANCESTRY	ROSMAP	0.900311	rs67111717|chr5_177363161_A_G_b38	0.448904
mQTL	CpG	RGS14	cg25922969	clump39.chr5.177081850.177453210	rs67111717	CROSSANCESTRY	ROSMAP	0.991359	rs4976689|chr5_177357447_C_G_b38	0.434485
sQTL	transcript	RGS14	ENST00000511890	clump39.chr5.177081850.177453210	rs67111717	CROSSANCESTRY	ROSMAP_tx_brain_naive	0.761682	rs67111717|chr5_177363161_A_G_b38	0.396253
sQTL	transcript	RGS14	ENST00000514102	clump39.chr5.177081850.177453210	rs67111717	CROSSANCESTRY	ROSMAP_tx_brain_naive	0.902511	rs4976646|chr5_177361569_T_C_b38	0.247739
eQTL	gene	RGS14	ENSG00000169220	clump39.chr5.177081850.177453210	rs67111717	CROSSANCESTRY	Schwartzentruber_2018_ge_sensory_neuron	0.861703	rs67111717|chr5_177363161_A_G_b38	0.277245
eQTL	gene	RGS14	ENSG00000169220	clump39.chr5.177081850.177453210	rs67111717	CROSSANCESTRY	Steinberg_2020_ge_synovium_naive	0.884128	rs67111717|chr5_177363161_A_G_b38	0.419344
eQTL	gene	RGS14	ENSG00000169220	clump39.chr5.177081850.177453210	rs67111717	CROSSANCESTRY	TwinsUK_ge_skin	0.810586	rs67111717|chr5_177363161_A_G_b38	0.434798
sQTL	transcript	RGS14	ENST00000408923	clump39.chr5.177081850.177453210	rs67111717	CROSSANCESTRY	TwinsUK_tx_fat	0.955376	rs67111717|chr5_177363161_A_G_b38	0.380246
sQTL	transcript	RGS14	ENST00000503044	clump39.chr5.177081850.177453210	rs67111717	CROSSANCESTRY	van_de_Bunt_2015_tx_pancreatic_islet	0.990612	rs67111717|chr5_177363161_A_G_b38	0.424343
sQTL	transcript	RGS14	ENST00000511890	clump39.chr5.177081850.177453210	rs67111717	CROSSANCESTRY	van_de_Bunt_2015_tx_pancreatic_islet	0.988015	rs11135015|chr5_177365556_T_C_b38	0.59166
sQTL	transcript	RGS14	ENST00000514102	clump39.chr5.177081850.177453210	rs67111717	CROSSANCESTRY	van_de_Bunt_2015_tx_pancreatic_islet	0.981042	rs11135015|chr5_177365556_T_C_b38	0.497157
eQTL	gene	MFN2	ENSG00000116688	clump3.chr1.11837976.12098019	rs11121848	CROSSANCESTRY	Alasoo_2018_ge_macrophage_IFNg	0.923013	rs11121848|chr1_12007837_A_G_b38	0.417138
eQTL	gene	MFN2	ENSG00000116688	clump3.chr1.11837976.12098019	rs11121848	CROSSANCESTRY	Alasoo_2018_ge_macrophage_IFNg+Salmonella	0.915877	rs11121848|chr1_12007837_A_G_b38	0.379393
eQTL	gene	MFN2	ENSG00000116688	clump3.chr1.11837976.12098019	rs11121848	CROSSANCESTRY	Alasoo_2018_ge_macrophage_Salmonella	0.968495	rs11121848|chr1_12007837_A_G_b38	0.529308
eQTL	gene	PLOD1	ENSG00000083444	clump3.chr1.11837976.12098019	rs11121848	CROSSANCESTRY	BLUEPRINT_SE_ge_neutrophil	0.83251	rs56243319|chr1_11988538_C_T_b38	0.995232
eQTL	gene	KIAA2013	ENSG00000116685	clump3.chr1.11837976.12098019	rs11121848	CROSSANCESTRY	BLUEPRINT_SE_ge_neutrophil	0.833732	rs2103876|chr1_11993043_C_T_b38	0.151575
eQTL	gene	MFN2	ENSG00000116688	clump3.chr1.11837976.12098019	rs11121848	CROSSANCESTRY	BLUEPRINT_SE_ge_neutrophil	0.984103	rs873457|chr1_11986277_C_G_b38	0.646475
eQTL	gene	MIIP	ENSG00000116691	clump3.chr1.11837976.12098019	rs11121848	CROSSANCESTRY	BLUEPRINT_SE_ge_neutrophil	0.834545	rs2103876|chr1_11993043_C_T_b38	0.15023
sQTL	transcript	PLOD1	ENST00000481933	clump3.chr1.11837976.12098019	rs11121848	CROSSANCESTRY	BLUEPRINT_SE_tx_neutrophil	0.965364	rs7550536|chr1_12006987_T_G_b38	0.564597
eQTL	gene	MFN2	ILMN_1651385	clump3.chr1.11837976.12098019	rs11121848	CROSSANCESTRY	CEDAR_microarray_neutrophil_CD15	0.912684	rs4845892|chr1_12013728_C_A_b38	0.551431
eQTL	gene	PLOD1	ILMN_1684391	clump3.chr1.11837976.12098019	rs11121848	CROSSANCESTRY	CEDAR_microarray_neutrophil_CD15	0.876736	rs7550536|chr1_12006987_T_G_b38	0.501314
eQTL	gene	MIIP	ILMN_1783843	clump3.chr1.11837976.12098019	rs11121848	CROSSANCESTRY	CEDAR_microarray_neutrophil_CD15	0.91159	rs873457|chr1_11986277_C_G_b38	0.348303
eQTL	gene	KIAA2013	ILMN_1803483	clump3.chr1.11837976.12098019	rs11121848	CROSSANCESTRY	CEDAR_microarray_neutrophil_CD15	0.921319	rs2878677|chr1_11993207_T_C_b38	0.301596
eQTL	gene	KIAA2013	ENSG00000116685	clump3.chr1.11837976.12098019	rs11121848	CROSSANCESTRY	eQTLGen	0.87538	rs2336384|chr1_11986006_G_T_b38	0.787927
sQTL	transcript	MFN2	ENST00000412236	clump3.chr1.11837976.12098019	rs11121848	CROSSANCESTRY	FUSION_tx_muscle_naive	0.909453	rs873457|chr1_11986277_C_G_b38	0.341958
mQTL	CpG	MIIP;RP5-1077B9.5	cg15770654	clump3.chr1.11837976.12098019	rs11121848	CROSSANCESTRY	GTEx.ColonTransverse	0.778868	rs56243319|chr1_11988538_C_T_b38	0.904708
mQTL	CpG	MIIP;RP5-1077B9.5	cg19545965	clump3.chr1.11837976.12098019	rs11121848	CROSSANCESTRY	GTEx.ColonTransverse	0.958434	rs873457|chr1_11986277_C_G_b38	0.568242
eQTL	gene	MFN2	ENSG00000116688	clump3.chr1.11837976.12098019	rs11121848	CROSSANCESTRY	GTEx_ge_adipose_subcutaneous	0.829305	rs2236057|chr1_12002148_A_G_b38	0.205532
eQTL	gene	MFN2	ENSG00000116688	clump3.chr1.11837976.12098019	rs11121848	CROSSANCESTRY	GTEx_ge_adipose_visceral	0.758193	rs7550536|chr1_12006987_T_G_b38	0.314345
eQTL	gene	PLOD1	ENSG00000083444	clump3.chr1.11837976.12098019	rs11121848	CROSSANCESTRY	GTEx_ge_blood	0.827749	rs56243319|chr1_11988538_C_T_b38	0.999316
eQTL	gene	KIAA2013	ENSG00000116685	clump3.chr1.11837976.12098019	rs11121848	CROSSANCESTRY	GTEx_ge_blood	0.843905	rs61776516|chr1_11986971_T_C_b38	0.1858
eQTL	gene	MFN2	ENSG00000116688	clump3.chr1.11837976.12098019	rs11121848	CROSSANCESTRY	GTEx_ge_blood	0.831923	rs56243319|chr1_11988538_C_T_b38	1
eQTL	gene	MIIP	ENSG00000116691	clump3.chr1.11837976.12098019	rs11121848	CROSSANCESTRY	GTEx_ge_blood	0.86812	rs873457|chr1_11986277_C_G_b38	0.229168
eQTL	gene	MFN2	ENSG00000116688	clump3.chr1.11837976.12098019	rs11121848	CROSSANCESTRY	GTEx_ge_lung	0.905016	rs873457|chr1_11986277_C_G_b38	0.172622
eQTL	gene	MFN2	ENSG00000116688	clump3.chr1.11837976.12098019	rs11121848	CROSSANCESTRY	GTEx_ge_skin_sun_exposed	0.769737	rs2236057|chr1_12002148_A_G_b38	0.163182
mQTL	CpG	TNFRSF8	cg07731304	clump3.chr1.11837976.12098019	rs11121848	CROSSANCESTRY	GTEx.Lung	0.939042	rs4427416|chr1_12055634_T_C_b38	0.187166
mQTL	CpG	MIIP;RP5-1077B9.5	cg15770654	clump3.chr1.11837976.12098019	rs11121848	CROSSANCESTRY	GTEx.Lung	0.866978	rs11121848|chr1_12007837_A_G_b38	0.310499
mQTL	CpG	MIIP;RP5-1077B9.5	cg22534105	clump3.chr1.11837976.12098019	rs11121848	CROSSANCESTRY	GTEx.Lung	0.871765	rs7550536|chr1_12006987_T_G_b38	0.315001
mQTL	CpG	TNFRSF8	cg03160603	clump3.chr1.11837976.12098019	rs11121848	CROSSANCESTRY	GTEx.Ovary	0.936597	rs12143668|chr1_12056709_A_G_b38	0.155787
mQTL	CpG	TNFRSF8	cg08200207	clump3.chr1.11837976.12098019	rs11121848	CROSSANCESTRY	GTEx.Ovary	0.954378	rs12143668|chr1_12056709_A_G_b38	0.181853
mQTL	CpG	TNFRSF8	cg15957684	clump3.chr1.11837976.12098019	rs11121848	CROSSANCESTRY	GTEx.Ovary	0.958634	rs12144384|chr1_12056438_T_C_b38	0.197146
mQTL	CpG	TNFRSF8	cg19896198	clump3.chr1.11837976.12098019	rs11121848	CROSSANCESTRY	GTEx.Ovary	0.951942	rs12144384|chr1_12056438_T_C_b38	0.213667
mQTL	CpG	TNFRSF8	cg24332319	clump3.chr1.11837976.12098019	rs11121848	CROSSANCESTRY	GTEx.Ovary	0.877388	rs12143668|chr1_12056709_A_G_b38	0.131443
sQTL	transcript	MFN2	ENST00000412236	clump3.chr1.11837976.12098019	rs11121848	CROSSANCESTRY	GTEx_tx_adipose_subcutaneous	0.905037	rs2236058|chr1_12002304_C_G_b38	0.250144
sQTL	transcript	MIIP	ENST00000492256	clump3.chr1.11837976.12098019	rs11121848	CROSSANCESTRY	GTEx_tx_artery_coronary	0.91401	rs7550536|chr1_12006987_T_G_b38	0.671217
sQTL	transcript	MIIP	ENST00000466860	clump3.chr1.11837976.12098019	rs11121848	CROSSANCESTRY	GTEx_tx_blood	0.879929	rs873457|chr1_11986277_C_G_b38	0.173789
sQTL	transcript	MFN2	ENST00000412236	clump3.chr1.11837976.12098019	rs11121848	CROSSANCESTRY	GTEx_tx_brain_cerebellum	0.89498	rs873457|chr1_11986277_C_G_b38	0.31382
sQTL	transcript	MIIP	ENST00000492256	clump3.chr1.11837976.12098019	rs11121848	CROSSANCESTRY	GTEx_tx_lung	0.785396	rs7550536|chr1_12006987_T_G_b38	0.217044
eQTL	gene	MFN2	ENSG00000116688	clump3.chr1.11837976.12098019	rs11121848	CROSSANCESTRY	HipSci_ge_iPSC	0.879147	rs873457|chr1_11986277_C_G_b38	0.262872
eQTL	gene	MFN2	ENSG00000116688	clump3.chr1.11837976.12098019	rs11121848	CROSSANCESTRY	i2QTL	0.935434	rs4845892|chr1_12013728_C_A_b38	0.375459
eQTL	gene	PLOD1	ENSG00000083444.16	clump3.chr1.11837976.12098019	rs11121848	CROSSANCESTRY	LDG	0.96186	rs11121848|chr1_12007837_A_G_b38	0.33326
eQTL	gene	KIAA2013	ENSG00000116685.15	clump3.chr1.11837976.12098019	rs11121848	CROSSANCESTRY	LDG	0.952387	rs11121848|chr1_12007837_A_G_b38	0.271804
eQTL	gene	MFN2	ENSG00000116688.16	clump3.chr1.11837976.12098019	rs11121848	CROSSANCESTRY	LDG	0.946273	rs873457|chr1_11986277_C_G_b38	0.424079
eQTL	gene	MIIP	ENSG00000116691.10	clump3.chr1.11837976.12098019	rs11121848	CROSSANCESTRY	LDG	0.919373	rs873457|chr1_11986277_C_G_b38	0.629508
eQTL	gene	PLOD1	ENSG00000083444	clump3.chr1.11837976.12098019	rs11121848	CROSSANCESTRY	Lepik_2017_ge_blood	0.832356	rs56243319|chr1_11988538_C_T_b38	0.996202
eQTL	gene	KIAA2013	ENSG00000116685	clump3.chr1.11837976.12098019	rs11121848	CROSSANCESTRY	Lepik_2017_ge_blood	0.920347	rs873457|chr1_11986277_C_G_b38	0.552192
eQTL	gene	MFN2	ENSG00000116688	clump3.chr1.11837976.12098019	rs11121848	CROSSANCESTRY	Lepik_2017_ge_blood	0.979333	rs873457|chr1_11986277_C_G_b38	0.944937
eQTL	gene	MIIP	ENSG00000116691	clump3.chr1.11837976.12098019	rs11121848	CROSSANCESTRY	Lepik_2017_ge_blood	0.92759	rs873457|chr1_11986277_C_G_b38	0.373911
sQTL	transcript	MFN2	ENST00000412236	clump3.chr1.11837976.12098019	rs11121848	CROSSANCESTRY	Lepik_2017_tx_blood	0.757179	rs873457|chr1_11986277_C_G_b38	0.392669
eQTL	gene	MFN2	ILMN_1651385	clump3.chr1.11837976.12098019	rs11121848	CROSSANCESTRY	Naranbhai_2015_microarray_neutrophil_CD16	0.923752	rs11577895|chr1_11996888_A_C_b38	0.813606
eQTL	gene	PLOD1	ILMN_1684391	clump3.chr1.11837976.12098019	rs11121848	CROSSANCESTRY	Naranbhai_2015_microarray_neutrophil_CD16	0.921498	rs7550536|chr1_12006987_T_G_b38	0.265096
eQTL	gene	MIIP	ILMN_1783843	clump3.chr1.11837976.12098019	rs11121848	CROSSANCESTRY	Naranbhai_2015_microarray_neutrophil_CD16	0.949825	rs7550536|chr1_12006987_T_G_b38	0.792621
eQTL	gene	KIAA2013	ILMN_1803483	clump3.chr1.11837976.12098019	rs11121848	CROSSANCESTRY	Naranbhai_2015_microarray_neutrophil_CD16	0.918807	rs873457|chr1_11986277_C_G_b38	0.463155
eQTL	gene	MFN2	ENSG00000116688	clump3.chr1.11837976.12098019	rs11121848	CROSSANCESTRY	Nedelec_2016_ge_macrophage_Listeria	0.763269	rs2236057|chr1_12002148_A_G_b38	0.664878
eQTL	gene	MFN2	ENSG00000116688	clump3.chr1.11837976.12098019	rs11121848	CROSSANCESTRY	Nedelec_2016_ge_macrophage_Salmonella	0.85443	rs11577895|chr1_11996888_A_C_b38	0.194098
eQTL	gene	PLOD1	ENSG00000083444.16	clump3.chr1.11837976.12098019	rs11121848	CROSSANCESTRY	Neu	0.937488	rs873457|chr1_11986277_C_G_b38	0.54124
eQTL	gene	KIAA2013	ENSG00000116685.15	clump3.chr1.11837976.12098019	rs11121848	CROSSANCESTRY	Neu	0.928102	rs873457|chr1_11986277_C_G_b38	0.653363
eQTL	gene	MFN2	ENSG00000116688.16	clump3.chr1.11837976.12098019	rs11121848	CROSSANCESTRY	Neu	0.937956	rs873457|chr1_11986277_C_G_b38	0.654665
eQTL	gene	MIIP	ENSG00000116691.10	clump3.chr1.11837976.12098019	rs11121848	CROSSANCESTRY	Neu	0.912298	rs873457|chr1_11986277_C_G_b38	0.498618
eQTL	gene	MIIP	ENSG00000116691.10	clump3.chr1.11837976.12098019	rs11121848	CROSSANCESTRY	Plasmablast	0.913663	rs4427416|chr1_12055634_T_C_b38	0.593009
eQTL	gene	MFN2	ENSG00000116688	clump3.chr1.11837976.12098019	rs11121848	CROSSANCESTRY	Quach_2016_ge_monocyte_IAV	0.871079	rs4846085|chr1_11990577_T_C_b38	0.21188
eQTL	gene	PLOD1	ENSG00000083444	clump3.chr1.11837976.12098019	rs11121848	CROSSANCESTRY	Quach_2016_ge_monocyte_LPS	0.777846	rs11577895|chr1_11996888_A_C_b38	0.166045
eQTL	gene	MFN2	ENSG00000116688	clump3.chr1.11837976.12098019	rs11121848	CROSSANCESTRY	Quach_2016_ge_monocyte_LPS	0.888193	rs11577895|chr1_11996888_A_C_b38	0.323712
eQTL	gene	MFN2	ENSG00000116688	clump3.chr1.11837976.12098019	rs11121848	CROSSANCESTRY	Quach_2016_ge_monocyte_naive	0.901205	rs2103876|chr1_11993043_C_T_b38	0.993304
eQTL	gene	PLOD1	ENSG00000083444	clump3.chr1.11837976.12098019	rs11121848	CROSSANCESTRY	Quach_2016_ge_monocyte_Pam3CSK4	0.816052	rs11577895|chr1_11996888_A_C_b38	0.17641
sQTL	transcript	MASP2	ENST00000400897	clump3.chr1.11837976.12098019	rs11121848	CROSSANCESTRY	Quach_2016_tx_monocyte_IAV	0.962554	rs11121848|chr1_12007837_A_G_b38	0.498915
mQTL	CpG	TNFRSF8	cg16305333	clump3.chr1.11837976.12098019	rs11121848	CROSSANCESTRY	ROSMAP	0.986313	rs7545953|chr1_12060247_C_T_b38	0.338967
mQTL	CpG	TNFRSF8	cg19896198	clump3.chr1.11837976.12098019	rs11121848	CROSSANCESTRY	ROSMAP	0.987689	rs7545953|chr1_12060247_C_T_b38	0.422982
sQTL	transcript	MIIP	ENST00000466860	clump3.chr1.11837976.12098019	rs11121848	CROSSANCESTRY	ROSMAP_tx_brain_naive	0.91886	rs11121848|chr1_12007837_A_G_b38	0.468041
eQTL	gene	MIIP	ENSG00000116691.10	clump3.chr1.11837976.12098019	rs11121848	CROSSANCESTRY	TEMRA_CD8	0.863602	rs873457|chr1_11986277_C_G_b38	0.37153
eQTL	gene	MIIP	ENSG00000116691.10	clump3.chr1.11837976.12098019	rs11121848	CROSSANCESTRY	Tfh	0.777005	rs873457|chr1_11986277_C_G_b38	0.511803
eQTL	gene	PLOD1	ENSG00000083444	clump3.chr1.11837976.12098019	rs11121848	CROSSANCESTRY	TwinsUK_ge_blood	0.956442	rs7550536|chr1_12006987_T_G_b38	0.472933
eQTL	gene	KIAA2013	ENSG00000116685	clump3.chr1.11837976.12098019	rs11121848	CROSSANCESTRY	TwinsUK_ge_blood	0.943999	rs873457|chr1_11986277_C_G_b38	0.672265
eQTL	gene	MIIP	ENSG00000116691	clump3.chr1.11837976.12098019	rs11121848	CROSSANCESTRY	TwinsUK_ge_blood	0.961771	rs7550536|chr1_12006987_T_G_b38	0.383702
eQTL	gene	MFN2	ENSG00000116688	clump3.chr1.11837976.12098019	rs11121848	CROSSANCESTRY	Young_2019_ge_microglia_naive	0.869925	rs7550536|chr1_12006987_T_G_b38	0.266107
eQTL	gene	BACH2	ENSG00000112182	clump42.chr6.90098920.90380505	rs58521088	CROSSANCESTRY	BLUEPRINT_PE_ge_T-cell	0.965801	rs72928038|chr6_90267049_G_A_b38	0.996854
sQTL	transcript	BACH2	ENST00000257749	clump42.chr6.90098920.90380505	rs58521088	CROSSANCESTRY	BLUEPRINT_PE_tx_T-cell	0.826738	rs72928038|chr6_90267049_G_A_b38	0.269255
sQTL	transcript	BACH2	ENST00000494747	clump42.chr6.90098920.90380505	rs58521088	CROSSANCESTRY	BLUEPRINT_PE_tx_T-cell	0.907372	rs58521088|chr6_90275479_A_T_b38	0.0905068
eQTL	gene	BACH2	ENSG00000112182	clump42.chr6.90098920.90380505	rs58521088	CROSSANCESTRY	Bossini-Castillo_2019_ge_Treg_naive	0.911473	rs17513531|chr6_90241520_C_T_b38	0.106914
eQTL	gene	BACH2	ENSG00000112182	clump42.chr6.90098920.90380505	rs58521088	CROSSANCESTRY	eQTLGen	0.966079	rs72928038|chr6_90267049_G_A_b38	1
mQTL	CpG	BACH2	cg03035849	clump42.chr6.90098920.90380505	rs58521088	CROSSANCESTRY	FUSION	0.827825	rs1010473|chr6_90147159_G_T_b38	0.0613611
mQTL	CpG	BACH2	cg10104534	clump42.chr6.90098920.90380505	rs58521088	CROSSANCESTRY	FUSION	0.871177	rs1010473|chr6_90147159_G_T_b38	0.060706
mQTL	CpG	BACH2	cg18477569	clump42.chr6.90098920.90380505	rs58521088	CROSSANCESTRY	FUSION	0.942367	rs58521088|chr6_90275479_A_T_b38	0.0836296
mQTL	CpG	BACH2	cg09757525	clump42.chr6.90098920.90380505	rs58521088	CROSSANCESTRY	GTEx.ColonTransverse	0.774276	rs17513531|chr6_90241520_C_T_b38	0.0804669
mQTL	CpG	BACH2	cg18749651	clump42.chr6.90098920.90380505	rs58521088	CROSSANCESTRY	GTEx.ColonTransverse	0.92736	rs58521088|chr6_90275479_A_T_b38	0.0764254
mQTL	CpG	BACH2	cg10104534	clump42.chr6.90098920.90380505	rs58521088	CROSSANCESTRY	GTEx.Lung	0.893543	rs62408222|chr6_90238757_A_G_b38	0.142238
mQTL	CpG	BACH2	cg18477569	clump42.chr6.90098920.90380505	rs58521088	CROSSANCESTRY	GTEx.Lung	0.972844	rs17513531|chr6_90241520_C_T_b38	0.232365
mQTL	CpG	BACH2	cg18477569	clump42.chr6.90098920.90380505	rs58521088	CROSSANCESTRY	GTEx.WholeBlood	0.972214	rs58521088|chr6_90275479_A_T_b38	0.267987
mQTL	CpG	BACH2	cg09790829	clump42.chr6.90098920.90380505	rs58521088	CROSSANCESTRY	ROSMAP	0.953817	rs58521088|chr6_90275479_A_T_b38	0.112736
mQTL	CpG	BACH2	cg25204543	clump42.chr6.90098920.90380505	rs58521088	CROSSANCESTRY	ROSMAP	0.967593	rs72928038|chr6_90267049_G_A_b38	0.35542
eQTL	gene	BACH2	ENSG00000112182	clump42.chr6.90098920.90380505	rs58521088	CROSSANCESTRY	Schmiedel_2018_ge_CD4_T-cell_naive	0.929022	rs72928038|chr6_90267049_G_A_b38	0.658684
eQTL	gene	BACH2	ENSG00000112182	clump42.chr6.90098920.90380505	rs58521088	CROSSANCESTRY	Schmiedel_2018_ge_CD8_T-cell_naive	0.953704	rs72928038|chr6_90267049_G_A_b38	0.906323
eQTL	gene	BACH2	ENSG00000112182	clump42.chr6.90098920.90380505	rs58521088	CROSSANCESTRY	Schmiedel_2018_ge_Treg_naive	0.816443	rs72928038|chr6_90267049_G_A_b38	0.460012
sQTL	transcript	BACH2	ENST00000257749	clump42.chr6.90098920.90380505	rs58521088	CROSSANCESTRY	Schmiedel_2018_tx_CD8_T-cell_anti-CD3-CD28	0.857432	rs58521088|chr6_90275479_A_T_b38	0.0786745
sQTL	transcript	BACH2	ENST00000537989	clump42.chr6.90098920.90380505	rs58521088	CROSSANCESTRY	Schmiedel_2018_tx_CD8_T-cell_anti-CD3-CD28	0.889891	rs58521088|chr6_90275479_A_T_b38	0.0927097
eQTL	gene	AHI1	ENSG00000135541	clump43.chr6.135301695.135825341	rs7773987	CROSSANCESTRY	Alasoo_2018_ge_macrophage_IFNg	0.910554	rs13197384|chr6_135497759_C_A_b38	0.674089
eQTL	gene	AHI1	ENSG00000135541	clump43.chr6.135301695.135825341	rs7773987	CROSSANCESTRY	Alasoo_2018_ge_macrophage_naive	0.909904	rs11154806|chr6_135552583_G_T_b38	0.519946
eQTL	gene	AHI1	ENSG00000135541	clump43.chr6.135301695.135825341	rs7773987	CROSSANCESTRY	Alasoo_2018_ge_macrophage_Salmonella	0.932668	rs13197384|chr6_135497759_C_A_b38	0.164425
eQTL	gene	AHI1	ENSG00000135541	clump43.chr6.135301695.135825341	rs7773987	CROSSANCESTRY	BLUEPRINT_PE_ge_T-cell	0.962852	rs7750586|chr6_135506535_A_G_b38	0.230582
eQTL	gene	AHI1	ENSG00000135541	clump43.chr6.135301695.135825341	rs7773987	CROSSANCESTRY	BLUEPRINT_SE_ge_monocyte	0.953279	rs7750586|chr6_135506535_A_G_b38	0.191102
sQTL	transcript	AHI1	ENST00000327035	clump43.chr6.135301695.135825341	rs7773987	CROSSANCESTRY	BLUEPRINT_SE_tx_monocyte	0.922044	rs3827780|chr6_135388622_G_A_b38	0.277368
eQTL	gene	AHI1	ENSG00000135541	clump43.chr6.135301695.135825341	rs7773987	CROSSANCESTRY	Bossini-Castillo_2019_ge_Treg_naive	0.963046	rs9647635|chr6_135519918_C_A_b38	0.978533
eQTL	gene	AHI1	ENSG00000135541	clump43.chr6.135301695.135825341	rs7773987	CROSSANCESTRY	CAP_ge_LCL_naive	0.903582	rs13197384|chr6_135497759_C_A_b38	0.844614
eQTL	gene	AHI1	ENSG00000135541	clump43.chr6.135301695.135825341	rs7773987	CROSSANCESTRY	CAP_ge_LCL_statin	0.896868	rs13197384|chr6_135497759_C_A_b38	0.603805
eQTL	gene	AHI1	ENSG00000135541.20	clump43.chr6.135301695.135825341	rs7773987	CROSSANCESTRY	CD16p_Mono	0.91542	rs7750586|chr6_135506535_A_G_b38	0.124195
eQTL	gene	AHI1	ENSG00000135541.20	clump43.chr6.135301695.135825341	rs7773987	CROSSANCESTRY	CL_Mono	0.927454	rs11154806|chr6_135552583_G_T_b38	0.374474
eQTL	gene	AHI1	ENSG00000135541.20	clump43.chr6.135301695.135825341	rs7773987	CROSSANCESTRY	CM_CD8	0.879854	rs13197384|chr6_135497759_C_A_b38	0.4351
eQTL	gene	AHI1	ENSG00000135541.20	clump43.chr6.135301695.135825341	rs7773987	CROSSANCESTRY	DN_B	0.909081	rs4526212|chr6_135483493_C_A_b38	0.172646
eQTL	gene	AHI1	ENSG00000135541.20	clump43.chr6.135301695.135825341	rs7773987	CROSSANCESTRY	EM_CD8	0.909344	rs11154801|chr6_135418217_C_A_b38	0.555841
eQTL	gene	AHI1	ILMN_1791006	clump43.chr6.135301695.135825341	rs7773987	CROSSANCESTRY	Fairfax_2012_microarray_B-cell_CD19	0.898458	rs13197384|chr6_135497759_C_A_b38	1
eQTL	gene	AHI1	ILMN_1791006	clump43.chr6.135301695.135825341	rs7773987	CROSSANCESTRY	Fairfax_2014_microarray_monocyte_IFN24	0.886566	rs11154806|chr6_135552583_G_T_b38	0.193366
eQTL	gene	AHI1	ILMN_1791006	clump43.chr6.135301695.135825341	rs7773987	CROSSANCESTRY	Fairfax_2014_microarray_monocyte_LPS2	0.875459	rs11154806|chr6_135552583_G_T_b38	0.17735
eQTL	gene	AHI1	ILMN_1791006	clump43.chr6.135301695.135825341	rs7773987	CROSSANCESTRY	Fairfax_2014_microarray_monocyte_naive	0.873482	rs7750586|chr6_135506535_A_G_b38	0.11643
eQTL	gene	AHI1	ENSG00000135541.20	clump43.chr6.135301695.135825341	rs7773987	CROSSANCESTRY	Fr_II_eTreg	0.903802	rs13197384|chr6_135497759_C_A_b38	0.258347
eQTL	gene	AHI1	ENSG00000135541.20	clump43.chr6.135301695.135825341	rs7773987	CROSSANCESTRY	Fr_III_T	0.872511	rs13197384|chr6_135497759_C_A_b38	0.484979
eQTL	gene	AHI1	ENSG00000135541.20	clump43.chr6.135301695.135825341	rs7773987	CROSSANCESTRY	Fr_I_nTreg	0.923257	rs12206850|chr6_135476670_T_C_b38	0.186906
mQTL	CpG	AHI1	cg04546122	clump43.chr6.135301695.135825341	rs7773987	CROSSANCESTRY	FUSION	0.875361	rs7750586|chr6_135506535_A_G_b38	0.138679
mQTL	CpG	AHI1	cg22986091	clump43.chr6.135301695.135825341	rs7773987	CROSSANCESTRY	FUSION	0.935677	rs7750586|chr6_135506535_A_G_b38	0.187151
eQTL	gene	AHI1	ENSG00000135541	clump43.chr6.135301695.135825341	rs7773987	CROSSANCESTRY	FUSION_ge_adipose_naive	0.910186	rs7750586|chr6_135506535_A_G_b38	0.231806
eQTL	gene	AHI1	ENSG00000135541	clump43.chr6.135301695.135825341	rs7773987	CROSSANCESTRY	FUSION_ge_muscle_naive	0.952473	rs9647635|chr6_135519918_C_A_b38	0.193167
eQTL	gene	AHI1	ENSG00000135541	clump43.chr6.135301695.135825341	rs7773987	CROSSANCESTRY	GENCORD_ge_LCL	0.950852	rs2246943|chr6_135370378_A_T_b38	0.397192
eQTL	gene	ENSG00000234084	ENSG00000234084	clump43.chr6.135301695.135825341	rs7773987	CROSSANCESTRY	GENCORD_ge_LCL	0.835871	rs2246943|chr6_135370378_A_T_b38	0.174212
eQTL	gene	AHI1	ENSG00000135541	clump43.chr6.135301695.135825341	rs7773987	CROSSANCESTRY	GENCORD_ge_T-cell	0.856401	rs11154806|chr6_135552583_G_T_b38	0.149733
eQTL	gene	AHI1	ENSG00000135541	clump43.chr6.135301695.135825341	rs7773987	CROSSANCESTRY	GEUVADIS_ge_LCL	0.89845	rs13197384|chr6_135497759_C_A_b38	0.99999
eQTL	gene	ENSG00000234084	ENSG00000234084	clump43.chr6.135301695.135825341	rs7773987	CROSSANCESTRY	GEUVADIS_ge_LCL	0.954253	rs4896153|chr6_135512325_T_A_b38	0.242464
sQTL	transcript	AHI1	ENST00000498558	clump43.chr6.135301695.135825341	rs7773987	CROSSANCESTRY	GEUVADIS_tx_LCL	0.899896	rs5880258|chr6_135527037_T_TAAA_b38	0.135733
eQTL	gene	AHI1	ILMN_1791006	clump43.chr6.135301695.135825341	rs7773987	CROSSANCESTRY	Gilchrist_2021_microarray_NK-cell_naive	0.905394	rs7750586|chr6_135506535_A_G_b38	0.153762
mQTL	CpG	AHI1;LINC00271	cg13581510	clump43.chr6.135301695.135825341	rs7773987	CROSSANCESTRY	GTEx.ColonTransverse	0.947352	rs11154806|chr6_135552583_G_T_b38	0.161241
eQTL	gene	LINC00271	ENSG00000231028	clump43.chr6.135301695.135825341	rs7773987	CROSSANCESTRY	GTEx_ge_adipose_subcutaneous	0.88671	rs7750586|chr6_135506535_A_G_b38	0.161488
eQTL	gene	AHI1	ENSG00000135541	clump43.chr6.135301695.135825341	rs7773987	CROSSANCESTRY	GTEx_ge_blood	0.900896	rs13197384|chr6_135497759_C_A_b38	0.980492
eQTL	gene	AHI1	ENSG00000135541	clump43.chr6.135301695.135825341	rs7773987	CROSSANCESTRY	GTEx_ge_brain_caudate	0.933233	rs7750586|chr6_135506535_A_G_b38	0.159959
eQTL	gene	AHI1	ENSG00000135541	clump43.chr6.135301695.135825341	rs7773987	CROSSANCESTRY	GTEx_ge_brain_nucleus_accumbens	0.920292	rs11154806|chr6_135552583_G_T_b38	0.133836
eQTL	gene	AHI1	ENSG00000135541	clump43.chr6.135301695.135825341	rs7773987	CROSSANCESTRY	GTEx_ge_brain_putamen	0.944149	rs7750586|chr6_135506535_A_G_b38	0.1631
eQTL	gene	AHI1	ENSG00000135541	clump43.chr6.135301695.135825341	rs7773987	CROSSANCESTRY	GTEx_ge_fibroblast	0.92688	rs13197384|chr6_135497759_C_A_b38	0.573426
eQTL	gene	AHI1	ENSG00000135541	clump43.chr6.135301695.135825341	rs7773987	CROSSANCESTRY	GTEx_ge_LCL	0.939439	rs5880258|chr6_135527037_T_TAAA_b38	0.284807
eQTL	gene	ENSG00000234084	ENSG00000234084	clump43.chr6.135301695.135825341	rs7773987	CROSSANCESTRY	GTEx_ge_LCL	0.962173	rs7750586|chr6_135506535_A_G_b38	0.18388
eQTL	gene	LINC00271	ENSG00000231028	clump43.chr6.135301695.135825341	rs7773987	CROSSANCESTRY	GTEx_ge_pancreas	0.84356	rs7750586|chr6_135506535_A_G_b38	0.132241
eQTL	gene	AHI1	ENSG00000135541	clump43.chr6.135301695.135825341	rs7773987	CROSSANCESTRY	GTEx_ge_skin_not_sun_exposed	0.908178	rs13197384|chr6_135497759_C_A_b38	0.602905
eQTL	gene	LINC00271	ENSG00000231028	clump43.chr6.135301695.135825341	rs7773987	CROSSANCESTRY	GTEx_ge_skin_sun_exposed	0.926973	rs5880258|chr6_135527037_T_TAAA_b38	0.146997
eQTL	gene	AHI1	ENSG00000135541	clump43.chr6.135301695.135825341	rs7773987	CROSSANCESTRY	GTEx_ge_testis	0.909637	rs11154806|chr6_135552583_G_T_b38	0.361605
eQTL	gene	LINC00271	ENSG00000231028	clump43.chr6.135301695.135825341	rs7773987	CROSSANCESTRY	GTEx_ge_testis	0.916667	rs11154806|chr6_135552583_G_T_b38	0.392342
eQTL	gene	AHI1	ENSG00000135541	clump43.chr6.135301695.135825341	rs7773987	CROSSANCESTRY	GTEx_ge_vagina	0.847031	rs11154806|chr6_135552583_G_T_b38	0.146555
mQTL	CpG	AHI1	cg14639006	clump43.chr6.135301695.135825341	rs7773987	CROSSANCESTRY	GTEx.Lung	0.960781	rs11154806|chr6_135552583_G_T_b38	0.611219
mQTL	CpG	AHI1;LINC00271	cg16332112	clump43.chr6.135301695.135825341	rs7773987	CROSSANCESTRY	GTEx.Lung	0.916733	rs7750586|chr6_135506535_A_G_b38	0.14071
mQTL	CpG	AHI1;Y_RNA	cg18685455	clump43.chr6.135301695.135825341	rs7773987	CROSSANCESTRY	GTEx.Lung	0.874884	rs4526212|chr6_135483493_C_A_b38	0.286609
mQTL	CpG	AHI1;LINC00271	cg13581510	clump43.chr6.135301695.135825341	rs7773987	CROSSANCESTRY	GTEx.Ovary	0.866139	rs9494290|chr6_135596407_T_G_b38	0.169684
mQTL	CpG	PDE7B	cg25956481	clump43.chr6.135301695.135825341	rs7773987	CROSSANCESTRY	GTEx.Prostate	0.880093	rs11154801|chr6_135418217_C_A_b38	0.210283
sQTL	transcript	LINC00271	ENST00000421378	clump43.chr6.135301695.135825341	rs7773987	CROSSANCESTRY	GTEx_tx_adipose_subcutaneous	0.882713	rs11154801|chr6_135418217_C_A_b38	0.287571
sQTL	transcript	LINC00271	ENST00000421378	clump43.chr6.135301695.135825341	rs7773987	CROSSANCESTRY	GTEx_tx_artery_coronary	0.892671	rs11154806|chr6_135552583_G_T_b38	0.146689
sQTL	transcript	LINC00271	ENST00000579057	clump43.chr6.135301695.135825341	rs7773987	CROSSANCESTRY	GTEx_tx_testis	0.830335	rs11154806|chr6_135552583_G_T_b38	0.28769
sQTL	transcript	ALDH8A1	ENST00000460753	clump43.chr6.135301695.135825341	rs7773987	CROSSANCESTRY	GTEx_tx_uterus	0.83301	rs7773987|chr6_135386348_C_T_b38	0.1965
eQTL	gene	AHI1	ENSG00000135541	clump43.chr6.135301695.135825341	rs7773987	CROSSANCESTRY	HipSci_ge_iPSC	0.898461	rs13197384|chr6_135497759_C_A_b38	1
eQTL	gene	AHI1	ENSG00000135541	clump43.chr6.135301695.135825341	rs7773987	CROSSANCESTRY	i2QTL	0.962542	rs11154806|chr6_135552583_G_T_b38	0.665745
eQTL	gene	AHI1	ENSG00000135541.20	clump43.chr6.135301695.135825341	rs7773987	CROSSANCESTRY	Int_Mono	0.89326	rs11154801|chr6_135418217_C_A_b38	0.350941
eQTL	gene	AHI1	ENSG00000135541	clump43.chr6.135301695.135825341	rs7773987	CROSSANCESTRY	iPSCORE_ge_iPSC	0.902151	rs6908428|chr6_135472568_A_G_b38	0.240016
eQTL	gene	AHI1	ILMN_1791006	clump43.chr6.135301695.135825341	rs7773987	CROSSANCESTRY	Kasela_2017_microarray_T-cell_CD4	0.961259	rs11154801|chr6_135418217_C_A_b38	0.944385
eQTL	gene	AHI1	ILMN_1791006	clump43.chr6.135301695.135825341	rs7773987	CROSSANCESTRY	Kasela_2017_microarray_T-cell_CD8	0.940648	rs13197384|chr6_135497759_C_A_b38	0.181064
eQTL	gene	AHI1	ENSG00000135541.20	clump43.chr6.135301695.135825341	rs7773987	CROSSANCESTRY	LDG	0.888513	rs11154806|chr6_135552583_G_T_b38	0.149674
eQTL	gene	AHI1	ENSG00000135541	clump43.chr6.135301695.135825341	rs7773987	CROSSANCESTRY	Lepik_2017_ge_blood	0.900025	rs13197384|chr6_135497759_C_A_b38	0.999899
eQTL	gene	AHI1	ENSG00000135541.20	clump43.chr6.135301695.135825341	rs7773987	CROSSANCESTRY	mDC	0.913428	rs11154801|chr6_135418217_C_A_b38	0.296857
eQTL	gene	AHI1	ENSG00000135541.20	clump43.chr6.135301695.135825341	rs7773987	CROSSANCESTRY	Mem_CD4	0.887116	rs13197384|chr6_135497759_C_A_b38	0.27687
eQTL	gene	AHI1	ENSG00000135541.20	clump43.chr6.135301695.135825341	rs7773987	CROSSANCESTRY	Mem_CD8	0.940801	rs11154801|chr6_135418217_C_A_b38	0.770361
eQTL	gene	AHI1	ENSG00000135541.20	clump43.chr6.135301695.135825341	rs7773987	CROSSANCESTRY	Naive_B	0.840817	rs13197384|chr6_135497759_C_A_b38	0.742984
eQTL	gene	LINC00271	ENSG00000231028.8	clump43.chr6.135301695.135825341	rs7773987	CROSSANCESTRY	Naive_B	0.923123	rs11154806|chr6_135552583_G_T_b38	0.201046
eQTL	gene	AHI1	ENSG00000135541.20	clump43.chr6.135301695.135825341	rs7773987	CROSSANCESTRY	Naive_CD4	0.892374	rs11154801|chr6_135418217_C_A_b38	0.248943
eQTL	gene	AHI1	ENSG00000135541.20	clump43.chr6.135301695.135825341	rs7773987	CROSSANCESTRY	Naive_CD8	0.925428	rs11154806|chr6_135552583_G_T_b38	0.200146
eQTL	gene	AHI1	ENSG00000135541.20	clump43.chr6.135301695.135825341	rs7773987	CROSSANCESTRY	NC_Mono	0.914504	rs11154801|chr6_135418217_C_A_b38	0.231235
eQTL	gene	AHI1	ENSG00000135541	clump43.chr6.135301695.135825341	rs7773987	CROSSANCESTRY	Nedelec_2016_ge_macrophage_naive	0.827215	rs2179781|chr6_135398362_C_A_b38	0.23642
eQTL	gene	AHI1	ENSG00000135541.20	clump43.chr6.135301695.135825341	rs7773987	CROSSANCESTRY	NK	0.906055	rs13197384|chr6_135497759_C_A_b38	0.137105
eQTL	gene	AHI1	ENSG00000135541	clump43.chr6.135301695.135825341	rs7773987	CROSSANCESTRY	onek1k_BIN	0.950034	rs58761508|chr6_135514763_A_G_b38	0.239427
eQTL	gene	AHI1	ENSG00000135541	clump43.chr6.135301695.135825341	rs7773987	CROSSANCESTRY	onek1k_BMem	0.94885	rs58761508|chr6_135514763_A_G_b38	0.231821
eQTL	gene	AHI1	ENSG00000135541	clump43.chr6.135301695.135825341	rs7773987	CROSSANCESTRY	onek1k_CD4ET	0.956794	rs11154806|chr6_135552583_G_T_b38	0.275989
eQTL	gene	AHI1	ENSG00000135541	clump43.chr6.135301695.135825341	rs7773987	CROSSANCESTRY	onek1k_CD4NC	0.909947	rs13197384|chr6_135497759_C_A_b38	0.816626
eQTL	gene	AHI1	ENSG00000135541	clump43.chr6.135301695.135825341	rs7773987	CROSSANCESTRY	onek1k_CD8ET	0.958831	rs9647635|chr6_135519918_C_A_b38	0.266339
eQTL	gene	AHI1	ENSG00000135541	clump43.chr6.135301695.135825341	rs7773987	CROSSANCESTRY	onek1k_CD8NC	0.930969	rs13197384|chr6_135497759_C_A_b38	0.44204
eQTL	gene	AHI1	ENSG00000135541	clump43.chr6.135301695.135825341	rs7773987	CROSSANCESTRY	onek1k_CD8S100B	0.945052	rs11154806|chr6_135552583_G_T_b38	0.175742
eQTL	gene	AHI1	ENSG00000135541	clump43.chr6.135301695.135825341	rs7773987	CROSSANCESTRY	onek1k_NK	0.94049	rs9399148|chr6_135523221_T_A_b38	0.164995
eQTL	gene	AHI1	ENSG00000135541.20	clump43.chr6.135301695.135825341	rs7773987	CROSSANCESTRY	pDC	0.931992	rs11154801|chr6_135418217_C_A_b38	0.213104
eQTL	gene	AHI1	ENSG00000135541	clump43.chr6.135301695.135825341	rs7773987	CROSSANCESTRY	PhLiPS_ge_HLC	0.930742	rs13197384|chr6_135497759_C_A_b38	0.289339
eQTL	gene	AHI1	ENSG00000135541	clump43.chr6.135301695.135825341	rs7773987	CROSSANCESTRY	PhLiPS_ge_iPSC	0.898542	rs13197384|chr6_135497759_C_A_b38	0.997612
eQTL	gene	AHI1	ENSG00000135541.20	clump43.chr6.135301695.135825341	rs7773987	CROSSANCESTRY	Plasmablast	0.892707	rs4526212|chr6_135483493_C_A_b38	0.169603
eQTL	gene	AHI1	ENSG00000135541	clump43.chr6.135301695.135825341	rs7773987	CROSSANCESTRY	Quach_2016_ge_monocyte_LPS	0.923176	rs13197384|chr6_135497759_C_A_b38	0.265599
eQTL	gene	AHI1	ENSG00000135541	clump43.chr6.135301695.135825341	rs7773987	CROSSANCESTRY	Quach_2016_ge_monocyte_naive	0.907474	rs13197384|chr6_135497759_C_A_b38	0.808022
eQTL	gene	AHI1	ENSG00000135541	clump43.chr6.135301695.135825341	rs7773987	CROSSANCESTRY	Quach_2016_ge_monocyte_Pam3CSK4	0.947172	rs7750586|chr6_135506535_A_G_b38	0.166591
eQTL	gene	AHI1	ENSG00000135541	clump43.chr6.135301695.135825341	rs7773987	CROSSANCESTRY	Schmiedel_2018_ge_B-cell_naive	0.898698	rs13197384|chr6_135497759_C_A_b38	0.972928
eQTL	gene	ENSG00000234084	ENSG00000234084	clump43.chr6.135301695.135825341	rs7773987	CROSSANCESTRY	Schmiedel_2018_ge_B-cell_naive	0.918064	rs58761508|chr6_135514763_A_G_b38	0.119885
eQTL	gene	AHI1	ENSG00000135541	clump43.chr6.135301695.135825341	rs7773987	CROSSANCESTRY	Schmiedel_2018_ge_CD4_T-cell_anti-CD3-CD28	0.936029	rs11154801|chr6_135418217_C_A_b38	0.262604
eQTL	gene	AHI1	ENSG00000135541	clump43.chr6.135301695.135825341	rs7773987	CROSSANCESTRY	Schmiedel_2018_ge_CD4_T-cell_naive	0.87722	rs4526212|chr6_135483493_C_A_b38	0.316432
eQTL	gene	ENSG00000234084	ENSG00000234084	clump43.chr6.135301695.135825341	rs7773987	CROSSANCESTRY	Schmiedel_2018_ge_CD4_T-cell_naive	0.880206	rs11154801|chr6_135418217_C_A_b38	0.132745
eQTL	gene	AHI1	ENSG00000135541	clump43.chr6.135301695.135825341	rs7773987	CROSSANCESTRY	Schmiedel_2018_ge_CD8_T-cell_anti-CD3-CD28	0.959435	rs11154801|chr6_135418217_C_A_b38	0.886649
eQTL	gene	AHI1	ENSG00000135541	clump43.chr6.135301695.135825341	rs7773987	CROSSANCESTRY	Schmiedel_2018_ge_CD8_T-cell_naive	0.865531	rs6908428|chr6_135472568_A_G_b38	0.417788
eQTL	gene	ENSG00000234084	ENSG00000234084	clump43.chr6.135301695.135825341	rs7773987	CROSSANCESTRY	Schmiedel_2018_ge_CD8_T-cell_naive	0.763564	rs11154806|chr6_135552583_G_T_b38	0.240676
eQTL	gene	AHI1	ENSG00000135541	clump43.chr6.135301695.135825341	rs7773987	CROSSANCESTRY	Schmiedel_2018_ge_monocyte_CD16_naive	0.879054	rs7759971|chr6_135425746_C_T_b38	0.289574
eQTL	gene	AHI1	ENSG00000135541	clump43.chr6.135301695.135825341	rs7773987	CROSSANCESTRY	Schmiedel_2018_ge_monocyte_naive	0.94488	rs11154801|chr6_135418217_C_A_b38	0.192185
eQTL	gene	AHI1	ENSG00000135541	clump43.chr6.135301695.135825341	rs7773987	CROSSANCESTRY	Schmiedel_2018_ge_NK-cell_naive	0.938864	rs7750586|chr6_135506535_A_G_b38	0.275161
eQTL	gene	ENSG00000234084	ENSG00000234084	clump43.chr6.135301695.135825341	rs7773987	CROSSANCESTRY	Schmiedel_2018_ge_NK-cell_naive	0.874765	rs9647635|chr6_135519918_C_A_b38	0.162807
eQTL	gene	AHI1	ENSG00000135541	clump43.chr6.135301695.135825341	rs7773987	CROSSANCESTRY	Schmiedel_2018_ge_Tfh_memory	0.905659	rs6908428|chr6_135472568_A_G_b38	0.198931
eQTL	gene	ENSG00000234084	ENSG00000234084	clump43.chr6.135301695.135825341	rs7773987	CROSSANCESTRY	Schmiedel_2018_ge_Tfh_memory	0.856624	rs11154801|chr6_135418217_C_A_b38	0.156745
eQTL	gene	AHI1	ENSG00000135541	clump43.chr6.135301695.135825341	rs7773987	CROSSANCESTRY	Schmiedel_2018_ge_Th1-17_memory	0.857052	rs6908428|chr6_135472568_A_G_b38	0.7694
eQTL	gene	ENSG00000234084	ENSG00000234084	clump43.chr6.135301695.135825341	rs7773987	CROSSANCESTRY	Schmiedel_2018_ge_Th1-17_memory	0.939527	rs58761508|chr6_135514763_A_G_b38	0.178345
eQTL	gene	AHI1	ENSG00000135541	clump43.chr6.135301695.135825341	rs7773987	CROSSANCESTRY	Schmiedel_2018_ge_Th17_memory	0.857516	rs6908428|chr6_135472568_A_G_b38	0.761115
eQTL	gene	ENSG00000234084	ENSG00000234084	clump43.chr6.135301695.135825341	rs7773987	CROSSANCESTRY	Schmiedel_2018_ge_Th17_memory	0.909172	rs13197384|chr6_135497759_C_A_b38	0.118777
eQTL	gene	AHI1	ENSG00000135541	clump43.chr6.135301695.135825341	rs7773987	CROSSANCESTRY	Schmiedel_2018_ge_Th1_memory	0.931264	rs58761508|chr6_135514763_A_G_b38	0.148691
eQTL	gene	ENSG00000234084	ENSG00000234084	clump43.chr6.135301695.135825341	rs7773987	CROSSANCESTRY	Schmiedel_2018_ge_Th1_memory	0.934479	rs9647635|chr6_135519918_C_A_b38	0.144285
eQTL	gene	AHI1	ENSG00000135541	clump43.chr6.135301695.135825341	rs7773987	CROSSANCESTRY	Schmiedel_2018_ge_Th2_memory	0.885876	rs6908428|chr6_135472568_A_G_b38	0.420744
eQTL	gene	AHI1	ENSG00000135541	clump43.chr6.135301695.135825341	rs7773987	CROSSANCESTRY	Schmiedel_2018_ge_Treg_memory	0.873357	rs6908428|chr6_135472568_A_G_b38	0.366814
eQTL	gene	ENSG00000234084	ENSG00000234084	clump43.chr6.135301695.135825341	rs7773987	CROSSANCESTRY	Schmiedel_2018_ge_Treg_memory	0.9209	rs58761508|chr6_135514763_A_G_b38	0.146169
eQTL	gene	AHI1	ENSG00000135541	clump43.chr6.135301695.135825341	rs7773987	CROSSANCESTRY	Schmiedel_2018_ge_Treg_naive	0.860734	rs6908428|chr6_135472568_A_G_b38	0.76333
eQTL	gene	AHI1	ENSG00000135541.20	clump43.chr6.135301695.135825341	rs7773987	CROSSANCESTRY	SM_B	0.865623	rs4526212|chr6_135483493_C_A_b38	0.396692
eQTL	gene	AHI1	ENSG00000135541.20	clump43.chr6.135301695.135825341	rs7773987	CROSSANCESTRY	TEMRA_CD8	0.917765	rs11154801|chr6_135418217_C_A_b38	0.4991
eQTL	gene	AHI1	ENSG00000135541.20	clump43.chr6.135301695.135825341	rs7773987	CROSSANCESTRY	Tfh	0.902128	rs11154806|chr6_135552583_G_T_b38	0.192345
eQTL	gene	AHI1	ENSG00000135541.20	clump43.chr6.135301695.135825341	rs7773987	CROSSANCESTRY	Th17	0.840312	rs13197384|chr6_135497759_C_A_b38	0.520125
eQTL	gene	AHI1	ENSG00000135541.20	clump43.chr6.135301695.135825341	rs7773987	CROSSANCESTRY	Th1	0.88296	rs13197384|chr6_135497759_C_A_b38	0.266914
eQTL	gene	AHI1	ENSG00000135541.20	clump43.chr6.135301695.135825341	rs7773987	CROSSANCESTRY	Th2	0.888598	rs4526212|chr6_135483493_C_A_b38	0.175636
eQTL	gene	AHI1	ENSG00000135541	clump43.chr6.135301695.135825341	rs7773987	CROSSANCESTRY	TwinsUK_ge_blood	0.939474	rs11154801|chr6_135418217_C_A_b38	0.732053
eQTL	gene	AHI1	ENSG00000135541	clump43.chr6.135301695.135825341	rs7773987	CROSSANCESTRY	TwinsUK_ge_fat	0.935925	rs11154801|chr6_135418217_C_A_b38	0.645352
eQTL	gene	AHI1	ENSG00000135541	clump43.chr6.135301695.135825341	rs7773987	CROSSANCESTRY	TwinsUK_ge_LCL	0.866052	rs6908428|chr6_135472568_A_G_b38	0.369463
eQTL	gene	ENSG00000234084	ENSG00000234084	clump43.chr6.135301695.135825341	rs7773987	CROSSANCESTRY	TwinsUK_ge_LCL	0.936706	rs7750586|chr6_135506535_A_G_b38	0.180789
eQTL	gene	AHI1	ENSG00000135541	clump43.chr6.135301695.135825341	rs7773987	CROSSANCESTRY	TwinsUK_ge_skin	0.930594	rs11154801|chr6_135418217_C_A_b38	0.16338
sQTL	transcript	AHI1	ENST00000533029	clump43.chr6.135301695.135825341	rs7773987	CROSSANCESTRY	TwinsUK_tx_blood	0.902727	rs7773987|chr6_135386348_C_T_b38	0.183337
eQTL	gene	AHI1	ENSG00000135541.20	clump43.chr6.135301695.135825341	rs7773987	CROSSANCESTRY	USM_B	0.893158	rs4526212|chr6_135483493_C_A_b38	0.190946
eQTL	gene	LINC00271	ENSG00000231028.8	clump43.chr6.135301695.135825341	rs7773987	CROSSANCESTRY	USM_B	0.927138	rs11154806|chr6_135552583_G_T_b38	0.141919
mQTL	CpG	IL22RA2	cg04029502	clump44.chr6.136995148.137191374	rs9494672	CROSSANCESTRY	GTEx.ColonTransverse	0.934826	rs9494672|chr6_137152938_A_G_b38	0.46218
mQTL	CpG	IL22RA2	cg05261272	clump44.chr6.136995148.137191374	rs9494672	CROSSANCESTRY	GTEx.ColonTransverse	0.760253	rs9494672|chr6_137152938_A_G_b38	0.716799
mQTL	CpG	IL22RA2	cg04029502	clump44.chr6.136995148.137191374	rs9494672	CROSSANCESTRY	GTEx.Lung	0.899613	rs9494672|chr6_137152938_A_G_b38	0.623808
mQTL	CpG	IL22RA2	cg22004774	clump44.chr6.136995148.137191374	rs9494672	CROSSANCESTRY	ROSMAP	0.951952	rs9494672|chr6_137152938_A_G_b38	0.605542
pQTL	protein	IL22RA2	IL22RA2.9456.34.3_ENSG00000164485_IL22RA2	clump44.chr6.136995148.137191374	rs9494672	CROSSANCESTRY	Sun2018	0.903295	rs9494672|chr6_137152938_A_G_b38	0.583798
pQTL	protein	IL22RA2	IL22RA2.5087.5.3_ENSG00000164485_IL22RA2	clump44.chr6.136995148.137191374	rs9494672	CROSSANCESTRY	Sun2018	0.960995	rs9494672|chr6_137152938_A_G_b38	0.706156
eQTL	gene	SCAF8	ENSG00000213079	clump45.chr6.154661658.154908377	rs7758477	EUR	BLUEPRINT_PE_ge_T-cell	0.900088	rs4599658|chr6_154753371_T_G_b38	0.0373516
eQTL	gene	SCAF8	ENSG00000213079	clump45.chr6.154661658.154908377	rs7758477	EUR	eQTLGen	0.960818	rs9375|chr6_154833905_C_T_b38	0.230422
mQTL	CpG	SCAF8;TIAM2	cg09831558	clump45.chr6.154661658.154908377	rs7758477	EUR	FUSION	0.928082	rs6942226|chr6_154794017_C_G_b38	0.0518911
mQTL	CpG	SCAF8	cg02865717	clump45.chr6.154661658.154908377	rs7758477	EUR	GTEx.ColonTransverse	0.918511	rs7752180|chr6_154772324_G_T_b38	0.101483
mQTL	CpG	SCAF8	cg03617867	clump45.chr6.154661658.154908377	rs7758477	EUR	GTEx.ColonTransverse	0.891676	rs4385322|chr6_154734189_C_T_b38	0.0665947
mQTL	CpG	SCAF8;TIAM2	cg09831558	clump45.chr6.154661658.154908377	rs7758477	EUR	GTEx.ColonTransverse	0.843448	rs6942226|chr6_154794017_C_G_b38	0.0958028
mQTL	CpG	SCAF8	cg02865717	clump45.chr6.154661658.154908377	rs7758477	EUR	GTEx.Lung	0.912779	rs7752180|chr6_154772324_G_T_b38	0.0872426
mQTL	CpG	SCAF8;TIAM2	cg09831558	clump45.chr6.154661658.154908377	rs7758477	EUR	GTEx.Lung	0.904695	rs6942226|chr6_154794017_C_G_b38	0.0724459
mQTL	CpG	SCAF8	cg21551549	clump45.chr6.154661658.154908377	rs7758477	EUR	GTEx.Lung	0.906724	rs7758477|chr6_154790790_G_A_b38	0.122643
mQTL	CpG	SCAF8;TIAM2	cg09831558	clump45.chr6.154661658.154908377	rs7758477	EUR	GTEx.Ovary	0.892747	rs10485354|chr6_154828809_A_G_b38	0.133331
mQTL	CpG	SCAF8;TIAM2	cg09831558	clump45.chr6.154661658.154908377	rs7758477	EUR	GTEx.Prostate	0.921439	rs9322476|chr6_154763135_C_G_b38	0.206457
eQTL	gene	SCAF8	ENSG00000213079	clump45.chr6.154661658.154908377	rs7758477	EUR	Lepik_2017_ge_blood	0.91225	rs12202939|chr6_154826745_G_A_b38	0.0562839
mQTL	CpG	SCAF8	cg21551549	clump45.chr6.154661658.154908377	rs7758477	EUR	ROSMAP	0.965256	rs9322476|chr6_154763135_C_G_b38	0.0932618
mQTL	CpG	NA	cg01046905	clump46.chr6.158902375.159119546	rs212389	CROSSANCESTRY	GTEx.ColonTransverse	0.951023	rs2451258|chr6_159085568_C_T_b38	0.35416
mQTL	CpG	RP1-111C20.3	cg22009256	clump46.chr6.158902375.159119546	rs212389	CROSSANCESTRY	GTEx.ColonTransverse	0.928382	rs629326|chr6_159075681_G_T_b38	0.848278
eQTL	gene	ENSG00000224478	ENSG00000224478	clump46.chr6.158902375.159119546	rs212389	CROSSANCESTRY	GTEx_ge_brain_caudate	0.960614	rs2451258|chr6_159085568_C_T_b38	0.591196
eQTL	gene	TAGAP-AS1	ENSG00000271913	clump46.chr6.158902375.159119546	rs212389	CROSSANCESTRY	GTEx_ge_nerve_tibial	0.824191	rs212389|chr6_159068759_G_A_b38	0.380302
mQTL	CpG	NA	cg01046905	clump46.chr6.158902375.159119546	rs212389	CROSSANCESTRY	GTEx.Ovary	0.932542	rs2451258|chr6_159085568_C_T_b38	0.51191
mQTL	CpG	NA	cg14723713	clump46.chr6.158902375.159119546	rs212389	CROSSANCESTRY	GTEx.Testis	0.91882	rs2451258|chr6_159085568_C_T_b38	0.636163
eQTL	gene	ENSG00000224478	ENSG00000224478	clump46.chr6.158902375.159119546	rs212389	CROSSANCESTRY	Quach_2016_ge_monocyte_IAV	0.817375	rs2451258|chr6_159085568_C_T_b38	0.648255
sQTL	transcript	KDELR2	ENST00000258739	clump47.chr7.6361467.6517589	rs6796	CROSSANCESTRY	Alasoo_2018_tx_macrophage_IFNg	0.993391	rs6796|chr7_6462736_T_C_b38	0.998004
sQTL	transcript	KDELR2	ENST00000490996	clump47.chr7.6361467.6517589	rs6796	CROSSANCESTRY	Alasoo_2018_tx_macrophage_IFNg	0.983166	rs6796|chr7_6462736_T_C_b38	0.991241
sQTL	transcript	KDELR2	ENST00000258739	clump47.chr7.6361467.6517589	rs6796	CROSSANCESTRY	Alasoo_2018_tx_macrophage_IFNg+Salmonella	0.989513	rs6796|chr7_6462736_T_C_b38	0.999493
sQTL	transcript	KDELR2	ENST00000490996	clump47.chr7.6361467.6517589	rs6796	CROSSANCESTRY	Alasoo_2018_tx_macrophage_IFNg+Salmonella	0.987244	rs6796|chr7_6462736_T_C_b38	0.998054
sQTL	transcript	KDELR2	ENST00000258739	clump47.chr7.6361467.6517589	rs6796	CROSSANCESTRY	Alasoo_2018_tx_macrophage_Salmonella	0.991763	rs6796|chr7_6462736_T_C_b38	0.999794
sQTL	transcript	KDELR2	ENST00000490996	clump47.chr7.6361467.6517589	rs6796	CROSSANCESTRY	Alasoo_2018_tx_macrophage_Salmonella	0.987334	rs6796|chr7_6462736_T_C_b38	0.999626
sQTL	transcript	KDELR2	ENST00000258739	clump47.chr7.6361467.6517589	rs6796	CROSSANCESTRY	BLUEPRINT_PE_tx_T-cell	0.968971	rs6796|chr7_6462736_T_C_b38	0.974469
sQTL	transcript	KDELR2	ENST00000258739	clump47.chr7.6361467.6517589	rs6796	CROSSANCESTRY	BLUEPRINT_SE_tx_monocyte	0.999927	rs6796|chr7_6462736_T_C_b38	0.999999
sQTL	transcript	KDELR2	ENST00000490996	clump47.chr7.6361467.6517589	rs6796	CROSSANCESTRY	BLUEPRINT_SE_tx_monocyte	0.999848	rs6796|chr7_6462736_T_C_b38	0.999997
sQTL	transcript	KDELR2	ENST00000258739	clump47.chr7.6361467.6517589	rs6796	CROSSANCESTRY	BLUEPRINT_SE_tx_neutrophil	0.999582	rs6796|chr7_6462736_T_C_b38	0.999979
sQTL	transcript	KDELR2	ENST00000490996	clump47.chr7.6361467.6517589	rs6796	CROSSANCESTRY	BLUEPRINT_SE_tx_neutrophil	0.998191	rs6796|chr7_6462736_T_C_b38	0.999318
eQTL	gene	KDELR2	ENSG00000136240	clump47.chr7.6361467.6517589	rs6796	CROSSANCESTRY	Bossini-Castillo_2019_ge_Treg_naive	0.99241	rs6796|chr7_6462736_T_C_b38	0.996201
eQTL	gene	KDELR2	ENSG00000136240.9	clump47.chr7.6361467.6517589	rs6796	CROSSANCESTRY	CD16p_Mono	0.999686	rs6796|chr7_6462736_T_C_b38	0.999998
eQTL	gene	KDELR2	ILMN_1724293	clump47.chr7.6361467.6517589	rs6796	CROSSANCESTRY	CEDAR_microarray_B-cell_CD19	0.993569	rs6796|chr7_6462736_T_C_b38	0.99983
eQTL	gene	KDELR2	ILMN_1724293	clump47.chr7.6361467.6517589	rs6796	CROSSANCESTRY	CEDAR_microarray_ileum	0.865752	rs6796|chr7_6462736_T_C_b38	0.996621
eQTL	gene	KDELR2	ILMN_1724293	clump47.chr7.6361467.6517589	rs6796	CROSSANCESTRY	CEDAR_microarray_neutrophil_CD15	0.999723	rs6796|chr7_6462736_T_C_b38	0.999993
eQTL	gene	KDELR2	ILMN_1724293	clump47.chr7.6361467.6517589	rs6796	CROSSANCESTRY	CEDAR_microarray_rectum	0.817905	rs6796|chr7_6462736_T_C_b38	0.986806
eQTL	gene	KDELR2	ILMN_1724293	clump47.chr7.6361467.6517589	rs6796	CROSSANCESTRY	CEDAR_microarray_T-cell_CD8	0.976962	rs6796|chr7_6462736_T_C_b38	0.999508
eQTL	gene	KDELR2	ILMN_1724293	clump47.chr7.6361467.6517589	rs6796	CROSSANCESTRY	CEDAR_microarray_transverse_colon	0.974431	rs6796|chr7_6462736_T_C_b38	0.999452
eQTL	gene	KDELR2	ENSG00000136240.9	clump47.chr7.6361467.6517589	rs6796	CROSSANCESTRY	CL_Mono	0.990406	rs6796|chr7_6462736_T_C_b38	0.97024
eQTL	gene	KDELR2	ENSG00000136240.9	clump47.chr7.6361467.6517589	rs6796	CROSSANCESTRY	CM_CD8	0.998911	rs6796|chr7_6462736_T_C_b38	0.999911
eQTL	gene	KDELR2	ENSG00000136240.9	clump47.chr7.6361467.6517589	rs6796	CROSSANCESTRY	DN_B	0.996646	rs6796|chr7_6462736_T_C_b38	0.999998
eQTL	gene	C7orf26	ENSG00000146576.12	clump47.chr7.6361467.6517589	rs6796	CROSSANCESTRY	DN_B	0.992584	rs6796|chr7_6462736_T_C_b38	0.986614
eQTL	gene	KDELR2	ENSG00000136240.9	clump47.chr7.6361467.6517589	rs6796	CROSSANCESTRY	EM_CD8	0.999599	rs6796|chr7_6462736_T_C_b38	0.999999
eQTL	gene	ZDHHC4	ENSG00000136247.14	clump47.chr7.6361467.6517589	rs6796	CROSSANCESTRY	EM_CD8	0.908438	rs6796|chr7_6462736_T_C_b38	0.980001
eQTL	gene	KDELR2	ILMN_1724293	clump47.chr7.6361467.6517589	rs6796	CROSSANCESTRY	Fairfax_2012_microarray_B-cell_CD19	0.996798	rs6796|chr7_6462736_T_C_b38	0.997512
eQTL	gene	KDELR2	ILMN_1724293	clump47.chr7.6361467.6517589	rs6796	CROSSANCESTRY	Fairfax_2014_microarray_monocyte_IFN24	0.908697	rs6796|chr7_6462736_T_C_b38	0.997898
eQTL	gene	KDELR2	ILMN_1724293	clump47.chr7.6361467.6517589	rs6796	CROSSANCESTRY	Fairfax_2014_microarray_monocyte_LPS24	0.982603	rs6796|chr7_6462736_T_C_b38	0.999631
eQTL	gene	KDELR2	ILMN_1724293	clump47.chr7.6361467.6517589	rs6796	CROSSANCESTRY	Fairfax_2014_microarray_monocyte_LPS2	0.956192	rs6796|chr7_6462736_T_C_b38	0.999042
eQTL	gene	KDELR2	ENSG00000136240.9	clump47.chr7.6361467.6517589	rs6796	CROSSANCESTRY	Fr_II_eTreg	0.998791	rs6796|chr7_6462736_T_C_b38	0.999997
eQTL	gene	KDELR2	ENSG00000136240.9	clump47.chr7.6361467.6517589	rs6796	CROSSANCESTRY	Fr_III_T	0.999335	rs6796|chr7_6462736_T_C_b38	0.999898
eQTL	gene	KDELR2	ENSG00000136240.9	clump47.chr7.6361467.6517589	rs6796	CROSSANCESTRY	Fr_I_nTreg	0.992621	rs6796|chr7_6462736_T_C_b38	0.998682
eQTL	gene	KDELR2	ENSG00000136240	clump47.chr7.6361467.6517589	rs6796	CROSSANCESTRY	FUSION_ge_muscle_naive	0.997694	rs6796|chr7_6462736_T_C_b38	0.999935
sQTL	transcript	KDELR2	ENST00000258739	clump47.chr7.6361467.6517589	rs6796	CROSSANCESTRY	FUSION_tx_adipose_naive	0.994411	rs6796|chr7_6462736_T_C_b38	0.993794
sQTL	transcript	KDELR2	ENST00000454368	clump47.chr7.6361467.6517589	rs6796	CROSSANCESTRY	FUSION_tx_adipose_naive	0.991808	rs6796|chr7_6462736_T_C_b38	0.975556
sQTL	transcript	KDELR2	ENST00000258739	clump47.chr7.6361467.6517589	rs6796	CROSSANCESTRY	GENCORD_tx_LCL	0.999403	rs6796|chr7_6462736_T_C_b38	0.999936
sQTL	transcript	KDELR2	ENST00000490996	clump47.chr7.6361467.6517589	rs6796	CROSSANCESTRY	GENCORD_tx_LCL	0.998827	rs6796|chr7_6462736_T_C_b38	0.999791
eQTL	gene	KDELR2	ENSG00000136240	clump47.chr7.6361467.6517589	rs6796	CROSSANCESTRY	GEUVADIS_ge_LCL	0.992373	rs6796|chr7_6462736_T_C_b38	0.995498
sQTL	transcript	KDELR2	ENST00000258739	clump47.chr7.6361467.6517589	rs6796	CROSSANCESTRY	GEUVADIS_tx_LCL	0.999951	rs6796|chr7_6462736_T_C_b38	1
sQTL	transcript	KDELR2	ENST00000490996	clump47.chr7.6361467.6517589	rs6796	CROSSANCESTRY	GEUVADIS_tx_LCL	0.999951	rs6796|chr7_6462736_T_C_b38	1
eQTL	gene	KDELR2	ENSG00000136240	clump47.chr7.6361467.6517589	rs6796	CROSSANCESTRY	GTEx_ge_blood	0.996296	rs6796|chr7_6462736_T_C_b38	0.999923
eQTL	gene	KDELR2	ENSG00000136240	clump47.chr7.6361467.6517589	rs6796	CROSSANCESTRY	GTEx_ge_LCL	0.993972	rs6796|chr7_6462736_T_C_b38	0.999105
eQTL	gene	KDELR2	ENSG00000136240	clump47.chr7.6361467.6517589	rs6796	CROSSANCESTRY	GTEx_ge_muscle	0.999384	rs6796|chr7_6462736_T_C_b38	0.999878
sQTL	transcript	KDELR2	ENST00000454368	clump47.chr7.6361467.6517589	rs6796	CROSSANCESTRY	GTEx_tx_adipose_subcutaneous	0.998706	rs6796|chr7_6462736_T_C_b38	0.999578
sQTL	transcript	KDELR2	ENST00000258739	clump47.chr7.6361467.6517589	rs6796	CROSSANCESTRY	GTEx_tx_adipose_visceral	0.925291	rs6796|chr7_6462736_T_C_b38	0.956743
sQTL	transcript	KDELR2	ENST00000454368	clump47.chr7.6361467.6517589	rs6796	CROSSANCESTRY	GTEx_tx_adipose_visceral	0.996852	rs6796|chr7_6462736_T_C_b38	0.998471
sQTL	transcript	KDELR2	ENST00000258739	clump47.chr7.6361467.6517589	rs6796	CROSSANCESTRY	GTEx_tx_artery_aorta	0.994044	rs6796|chr7_6462736_T_C_b38	0.997494
sQTL	transcript	KDELR2	ENST00000454368	clump47.chr7.6361467.6517589	rs6796	CROSSANCESTRY	GTEx_tx_artery_aorta	0.969864	rs6796|chr7_6462736_T_C_b38	0.993032
sQTL	transcript	KDELR2	ENST00000454368	clump47.chr7.6361467.6517589	rs6796	CROSSANCESTRY	GTEx_tx_artery_tibial	0.983358	rs6796|chr7_6462736_T_C_b38	0.997928
sQTL	transcript	KDELR2	ENST00000258739	clump47.chr7.6361467.6517589	rs6796	CROSSANCESTRY	GTEx_tx_blood	0.996479	rs6796|chr7_6462736_T_C_b38	0.998103
sQTL	transcript	KDELR2	ENST00000490996	clump47.chr7.6361467.6517589	rs6796	CROSSANCESTRY	GTEx_tx_blood	0.999912	rs6796|chr7_6462736_T_C_b38	0.999984
sQTL	transcript	KDELR2	ENST00000454368	clump47.chr7.6361467.6517589	rs6796	CROSSANCESTRY	GTEx_tx_breast	0.980895	rs6796|chr7_6462736_T_C_b38	0.996307
sQTL	transcript	KDELR2	ENST00000454368	clump47.chr7.6361467.6517589	rs6796	CROSSANCESTRY	GTEx_tx_esophagus_gej	0.957421	rs6796|chr7_6462736_T_C_b38	0.998059
sQTL	transcript	KDELR2	ENST00000258739	clump47.chr7.6361467.6517589	rs6796	CROSSANCESTRY	GTEx_tx_esophagus_mucosa	0.999057	rs6796|chr7_6462736_T_C_b38	0.999858
sQTL	transcript	KDELR2	ENST00000490996	clump47.chr7.6361467.6517589	rs6796	CROSSANCESTRY	GTEx_tx_esophagus_mucosa	0.998708	rs6796|chr7_6462736_T_C_b38	0.999904
sQTL	transcript	ZDHHC4	ENST00000474097	clump47.chr7.6361467.6517589	rs6796	CROSSANCESTRY	GTEx_tx_esophagus_muscularis	0.978347	rs6796|chr7_6462736_T_C_b38	0.98649
sQTL	transcript	KDELR2	ENST00000258739	clump47.chr7.6361467.6517589	rs6796	CROSSANCESTRY	GTEx_tx_fibroblast	0.990493	rs6796|chr7_6462736_T_C_b38	0.9998
sQTL	transcript	KDELR2	ENST00000454368	clump47.chr7.6361467.6517589	rs6796	CROSSANCESTRY	GTEx_tx_fibroblast	0.993707	rs6796|chr7_6462736_T_C_b38	0.999712
sQTL	transcript	KDELR2	ENST00000490996	clump47.chr7.6361467.6517589	rs6796	CROSSANCESTRY	GTEx_tx_fibroblast	0.998717	rs6796|chr7_6462736_T_C_b38	0.999974
sQTL	transcript	KDELR2	ENST00000454368	clump47.chr7.6361467.6517589	rs6796	CROSSANCESTRY	GTEx_tx_heart_atrial_appendage	0.895372	rs6796|chr7_6462736_T_C_b38	0.979455
sQTL	transcript	KDELR2	ENST00000258739	clump47.chr7.6361467.6517589	rs6796	CROSSANCESTRY	GTEx_tx_heart_left_ventricle	0.974008	rs6796|chr7_6462736_T_C_b38	0.997364
sQTL	transcript	KDELR2	ENST00000258739	clump47.chr7.6361467.6517589	rs6796	CROSSANCESTRY	GTEx_tx_LCL	0.999417	rs6796|chr7_6462736_T_C_b38	0.999892
sQTL	transcript	KDELR2	ENST00000382267	clump47.chr7.6361467.6517589	rs6796	CROSSANCESTRY	GTEx_tx_LCL	0.97947	rs6796|chr7_6462736_T_C_b38	0.997608
sQTL	transcript	KDELR2	ENST00000490996	clump47.chr7.6361467.6517589	rs6796	CROSSANCESTRY	GTEx_tx_LCL	0.999901	rs6796|chr7_6462736_T_C_b38	0.999986
sQTL	transcript	KDELR2	ENST00000454368	clump47.chr7.6361467.6517589	rs6796	CROSSANCESTRY	GTEx_tx_minor_salivary_gland	0.832681	rs6796|chr7_6462736_T_C_b38	0.997564
sQTL	transcript	KDELR2	ENST00000258739	clump47.chr7.6361467.6517589	rs6796	CROSSANCESTRY	GTEx_tx_nerve_tibial	0.987594	rs6796|chr7_6462736_T_C_b38	0.996219
sQTL	transcript	KDELR2	ENST00000454368	clump47.chr7.6361467.6517589	rs6796	CROSSANCESTRY	GTEx_tx_nerve_tibial	0.990082	rs6796|chr7_6462736_T_C_b38	0.993412
sQTL	transcript	KDELR2	ENST00000454368	clump47.chr7.6361467.6517589	rs6796	CROSSANCESTRY	GTEx_tx_pancreas	0.993428	rs6796|chr7_6462736_T_C_b38	0.995019
sQTL	transcript	KDELR2	ENST00000258739	clump47.chr7.6361467.6517589	rs6796	CROSSANCESTRY	GTEx_tx_skin_not_sun_exposed	0.998518	rs6796|chr7_6462736_T_C_b38	0.99974
sQTL	transcript	KDELR2	ENST00000454368	clump47.chr7.6361467.6517589	rs6796	CROSSANCESTRY	GTEx_tx_skin_not_sun_exposed	0.999762	rs6796|chr7_6462736_T_C_b38	0.999937
sQTL	transcript	KDELR2	ENST00000258739	clump47.chr7.6361467.6517589	rs6796	CROSSANCESTRY	GTEx_tx_skin_sun_exposed	0.998071	rs6796|chr7_6462736_T_C_b38	0.999398
sQTL	transcript	KDELR2	ENST00000454368	clump47.chr7.6361467.6517589	rs6796	CROSSANCESTRY	GTEx_tx_skin_sun_exposed	0.996029	rs6796|chr7_6462736_T_C_b38	0.996593
sQTL	transcript	KDELR2	ENST00000462052	clump47.chr7.6361467.6517589	rs6796	CROSSANCESTRY	GTEx_tx_skin_sun_exposed	0.985262	rs6796|chr7_6462736_T_C_b38	0.999114
sQTL	transcript	KDELR2	ENST00000454368	clump47.chr7.6361467.6517589	rs6796	CROSSANCESTRY	GTEx_tx_stomach	0.976879	rs6796|chr7_6462736_T_C_b38	0.995082
sQTL	transcript	KDELR2	ENST00000258739	clump47.chr7.6361467.6517589	rs6796	CROSSANCESTRY	GTEx_tx_testis	0.999072	rs6796|chr7_6462736_T_C_b38	0.997198
sQTL	transcript	KDELR2	ENST00000490996	clump47.chr7.6361467.6517589	rs6796	CROSSANCESTRY	GTEx_tx_testis	0.999099	rs6796|chr7_6462736_T_C_b38	0.997605
sQTL	transcript	KDELR2	ENST00000454368	clump47.chr7.6361467.6517589	rs6796	CROSSANCESTRY	GTEx_tx_thyroid	0.979012	rs6796|chr7_6462736_T_C_b38	0.998866
sQTL	transcript	KDELR2	ENST00000258739	clump47.chr7.6361467.6517589	rs6796	CROSSANCESTRY	HipSci_tx_iPSC	0.998317	rs6796|chr7_6462736_T_C_b38	0.999539
sQTL	transcript	KDELR2	ENST00000490996	clump47.chr7.6361467.6517589	rs6796	CROSSANCESTRY	HipSci_tx_iPSC	0.994515	rs6796|chr7_6462736_T_C_b38	0.999017
eQTL	gene	KDELR2	ENSG00000136240	clump47.chr7.6361467.6517589	rs6796	CROSSANCESTRY	i2QTL	0.999202	rs6796|chr7_6462736_T_C_b38	0.999978
eQTL	gene	KDELR2	ENSG00000136240.9	clump47.chr7.6361467.6517589	rs6796	CROSSANCESTRY	Int_Mono	0.977588	rs6796|chr7_6462736_T_C_b38	0.996957
eQTL	gene	KDELR2	ILMN_1724293	clump47.chr7.6361467.6517589	rs6796	CROSSANCESTRY	Kasela_2017_microarray_T-cell_CD8	0.936341	rs6796|chr7_6462736_T_C_b38	0.998579
eQTL	gene	KDELR2	ENSG00000136240	clump47.chr7.6361467.6517589	rs6796	CROSSANCESTRY	Lepik_2017_ge_blood	0.999952	rs6796|chr7_6462736_T_C_b38	1
sQTL	transcript	KDELR2	ENST00000258739	clump47.chr7.6361467.6517589	rs6796	CROSSANCESTRY	Lepik_2017_tx_blood	0.999952	rs6796|chr7_6462736_T_C_b38	1
sQTL	transcript	KDELR2	ENST00000490996	clump47.chr7.6361467.6517589	rs6796	CROSSANCESTRY	Lepik_2017_tx_blood	0.999952	rs6796|chr7_6462736_T_C_b38	1
eQTL	gene	KDELR2	ENSG00000136240.9	clump47.chr7.6361467.6517589	rs6796	CROSSANCESTRY	mDC	0.997923	rs6796|chr7_6462736_T_C_b38	0.999967
eQTL	gene	KDELR2	ENSG00000136240.9	clump47.chr7.6361467.6517589	rs6796	CROSSANCESTRY	Mem_CD4	0.993951	rs6796|chr7_6462736_T_C_b38	0.999312
eQTL	gene	ZDHHC4	ENSG00000136247.14	clump47.chr7.6361467.6517589	rs6796	CROSSANCESTRY	Mem_CD4	0.931992	rs6796|chr7_6462736_T_C_b38	0.988846
eQTL	gene	KDELR2	ENSG00000136240.9	clump47.chr7.6361467.6517589	rs6796	CROSSANCESTRY	Mem_CD8	0.998926	rs6796|chr7_6462736_T_C_b38	0.999998
eQTL	gene	ZDHHC4	ENSG00000136247.14	clump47.chr7.6361467.6517589	rs6796	CROSSANCESTRY	Mem_CD8	0.828499	rs6796|chr7_6462736_T_C_b38	0.967766
eQTL	gene	KDELR2	ENSG00000136240.9	clump47.chr7.6361467.6517589	rs6796	CROSSANCESTRY	Naive_B	0.999651	rs6796|chr7_6462736_T_C_b38	0.99999
eQTL	gene	KDELR2	ENSG00000136240.9	clump47.chr7.6361467.6517589	rs6796	CROSSANCESTRY	Naive_CD4	0.998323	rs6796|chr7_6462736_T_C_b38	0.999851
eQTL	gene	KDELR2	ENSG00000136240.9	clump47.chr7.6361467.6517589	rs6796	CROSSANCESTRY	Naive_CD8	0.999319	rs6796|chr7_6462736_T_C_b38	0.999995
eQTL	gene	ZDHHC4	ENSG00000136247.14	clump47.chr7.6361467.6517589	rs6796	CROSSANCESTRY	Naive_CD8	0.952568	rs6796|chr7_6462736_T_C_b38	0.952051
eQTL	gene	KDELR2	ILMN_1724293	clump47.chr7.6361467.6517589	rs6796	CROSSANCESTRY	Naranbhai_2015_microarray_neutrophil_CD16	0.997583	rs6796|chr7_6462736_T_C_b38	0.999107
eQTL	gene	KDELR2	ENSG00000136240.9	clump47.chr7.6361467.6517589	rs6796	CROSSANCESTRY	NC_Mono	0.997941	rs6796|chr7_6462736_T_C_b38	0.999972
sQTL	transcript	KDELR2	ENST00000258739	clump47.chr7.6361467.6517589	rs6796	CROSSANCESTRY	Nedelec_2016_tx_macrophage_Listeria	0.999941	rs6796|chr7_6462736_T_C_b38	1
sQTL	transcript	KDELR2	ENST00000490996	clump47.chr7.6361467.6517589	rs6796	CROSSANCESTRY	Nedelec_2016_tx_macrophage_Listeria	0.999935	rs6796|chr7_6462736_T_C_b38	1
sQTL	transcript	KDELR2	ENST00000258739	clump47.chr7.6361467.6517589	rs6796	CROSSANCESTRY	Nedelec_2016_tx_macrophage_naive	0.999012	rs6796|chr7_6462736_T_C_b38	0.999883
sQTL	transcript	KDELR2	ENST00000490996	clump47.chr7.6361467.6517589	rs6796	CROSSANCESTRY	Nedelec_2016_tx_macrophage_naive	0.999037	rs6796|chr7_6462736_T_C_b38	0.999976
sQTL	transcript	KDELR2	ENST00000258739	clump47.chr7.6361467.6517589	rs6796	CROSSANCESTRY	Nedelec_2016_tx_macrophage_Salmonella	0.999597	rs6796|chr7_6462736_T_C_b38	0.999992
sQTL	transcript	KDELR2	ENST00000490996	clump47.chr7.6361467.6517589	rs6796	CROSSANCESTRY	Nedelec_2016_tx_macrophage_Salmonella	0.999414	rs6796|chr7_6462736_T_C_b38	0.999989
eQTL	gene	KDELR2	ENSG00000136240.9	clump47.chr7.6361467.6517589	rs6796	CROSSANCESTRY	Neu	0.853413	rs6796|chr7_6462736_T_C_b38	0.999116
eQTL	gene	KDELR2	ENSG00000136240.9	clump47.chr7.6361467.6517589	rs6796	CROSSANCESTRY	NK	0.997105	rs6796|chr7_6462736_T_C_b38	0.999993
eQTL	gene	C7orf26	ENSG00000146576.12	clump47.chr7.6361467.6517589	rs6796	CROSSANCESTRY	NK	0.994927	rs6796|chr7_6462736_T_C_b38	0.987247
eQTL	gene	KDELR2	ENSG00000136240	clump47.chr7.6361467.6517589	rs6796	CROSSANCESTRY	onek1k_BIN	0.999035	rs6796|chr7_6462736_T_C_b38	0.999972
eQTL	gene	KDELR2	ENSG00000136240	clump47.chr7.6361467.6517589	rs6796	CROSSANCESTRY	onek1k_BMem	0.999232	rs6796|chr7_6462736_T_C_b38	0.999467
eQTL	gene	KDELR2	ENSG00000136240	clump47.chr7.6361467.6517589	rs6796	CROSSANCESTRY	onek1k_CD4ET	0.995867	rs6796|chr7_6462736_T_C_b38	0.999868
eQTL	gene	KDELR2	ENSG00000136240	clump47.chr7.6361467.6517589	rs6796	CROSSANCESTRY	onek1k_CD4NC	0.998553	rs6796|chr7_6462736_T_C_b38	0.999971
eQTL	gene	KDELR2	ENSG00000136240	clump47.chr7.6361467.6517589	rs6796	CROSSANCESTRY	onek1k_CD8ET	0.999654	rs6796|chr7_6462736_T_C_b38	0.999993
eQTL	gene	KDELR2	ENSG00000136240	clump47.chr7.6361467.6517589	rs6796	CROSSANCESTRY	onek1k_CD8NC	0.998941	rs6796|chr7_6462736_T_C_b38	0.999953
eQTL	gene	KDELR2	ENSG00000136240	clump47.chr7.6361467.6517589	rs6796	CROSSANCESTRY	onek1k_CD8S100B	0.9995	rs6796|chr7_6462736_T_C_b38	0.999523
eQTL	gene	KDELR2	ENSG00000136240	clump47.chr7.6361467.6517589	rs6796	CROSSANCESTRY	onek1k_DC	0.994887	rs6796|chr7_6462736_T_C_b38	0.99916
eQTL	gene	KDELR2	ENSG00000136240	clump47.chr7.6361467.6517589	rs6796	CROSSANCESTRY	onek1k_MonoC	0.998626	rs6796|chr7_6462736_T_C_b38	0.999878
eQTL	gene	KDELR2	ENSG00000136240	clump47.chr7.6361467.6517589	rs6796	CROSSANCESTRY	onek1k_MonoNC	0.988846	rs6796|chr7_6462736_T_C_b38	0.996287
eQTL	gene	KDELR2	ENSG00000136240	clump47.chr7.6361467.6517589	rs6796	CROSSANCESTRY	onek1k_NK	0.999781	rs6796|chr7_6462736_T_C_b38	0.999996
eQTL	gene	KDELR2	ENSG00000136240	clump47.chr7.6361467.6517589	rs6796	CROSSANCESTRY	onek1k_Plasma	0.869518	rs6796|chr7_6462736_T_C_b38	0.998309
eQTL	gene	KDELR2	ENSG00000136240.9	clump47.chr7.6361467.6517589	rs6796	CROSSANCESTRY	pDC	0.999895	rs6796|chr7_6462736_T_C_b38	0.999983
eQTL	gene	GRID2IP	ENSG00000215045.8	clump47.chr7.6361467.6517589	rs6796	CROSSANCESTRY	pDC	0.959934	rs6796|chr7_6462736_T_C_b38	0.962574
sQTL	transcript	KDELR2	ENST00000490996	clump47.chr7.6361467.6517589	rs6796	CROSSANCESTRY	PhLiPS_tx_HLC	0.982194	rs6796|chr7_6462736_T_C_b38	0.995055
eQTL	gene	KDELR2	ENSG00000136240.9	clump47.chr7.6361467.6517589	rs6796	CROSSANCESTRY	Plasmablast	0.999931	rs6796|chr7_6462736_T_C_b38	1
eQTL	gene	KDELR2	ENSG00000136240	clump47.chr7.6361467.6517589	rs6796	CROSSANCESTRY	Quach_2016_ge_monocyte_IAV	0.997258	rs6796|chr7_6462736_T_C_b38	0.998706
sQTL	transcript	KDELR2	ENST00000258739	clump47.chr7.6361467.6517589	rs6796	CROSSANCESTRY	Quach_2016_tx_monocyte_IAV	0.996187	rs6796|chr7_6462736_T_C_b38	0.997644
sQTL	transcript	KDELR2	ENST00000490996	clump47.chr7.6361467.6517589	rs6796	CROSSANCESTRY	Quach_2016_tx_monocyte_IAV	0.99958	rs6796|chr7_6462736_T_C_b38	0.999808
sQTL	transcript	KDELR2	ENST00000258739	clump47.chr7.6361467.6517589	rs6796	CROSSANCESTRY	Quach_2016_tx_monocyte_LPS	0.999465	rs6796|chr7_6462736_T_C_b38	0.999704
sQTL	transcript	KDELR2	ENST00000490996	clump47.chr7.6361467.6517589	rs6796	CROSSANCESTRY	Quach_2016_tx_monocyte_LPS	0.999946	rs6796|chr7_6462736_T_C_b38	1
sQTL	transcript	KDELR2	ENST00000258739	clump47.chr7.6361467.6517589	rs6796	CROSSANCESTRY	Quach_2016_tx_monocyte_naive	0.999951	rs6796|chr7_6462736_T_C_b38	1
sQTL	transcript	KDELR2	ENST00000490996	clump47.chr7.6361467.6517589	rs6796	CROSSANCESTRY	Quach_2016_tx_monocyte_naive	0.999936	rs6796|chr7_6462736_T_C_b38	1
sQTL	transcript	KDELR2	ENST00000258739	clump47.chr7.6361467.6517589	rs6796	CROSSANCESTRY	Quach_2016_tx_monocyte_Pam3CSK4	0.999951	rs6796|chr7_6462736_T_C_b38	1
sQTL	transcript	KDELR2	ENST00000490996	clump47.chr7.6361467.6517589	rs6796	CROSSANCESTRY	Quach_2016_tx_monocyte_Pam3CSK4	0.999951	rs6796|chr7_6462736_T_C_b38	1
sQTL	transcript	KDELR2	ENST00000258739	clump47.chr7.6361467.6517589	rs6796	CROSSANCESTRY	Quach_2016_tx_monocyte_R848	0.932715	rs6796|chr7_6462736_T_C_b38	0.956249
sQTL	transcript	KDELR2	ENST00000490996	clump47.chr7.6361467.6517589	rs6796	CROSSANCESTRY	Quach_2016_tx_monocyte_R848	0.999476	rs6796|chr7_6462736_T_C_b38	0.999986
eQTL	gene	KDELR2	ENSG00000136240	clump47.chr7.6361467.6517589	rs6796	CROSSANCESTRY	Schmiedel_2018_ge_B-cell_naive	0.967244	rs6796|chr7_6462736_T_C_b38	0.978715
eQTL	gene	KDELR2	ENSG00000136240	clump47.chr7.6361467.6517589	rs6796	CROSSANCESTRY	Schmiedel_2018_ge_CD8_T-cell_anti-CD3-CD28	0.997273	rs6796|chr7_6462736_T_C_b38	0.999056
eQTL	gene	KDELR2	ENSG00000136240	clump47.chr7.6361467.6517589	rs6796	CROSSANCESTRY	Schmiedel_2018_ge_CD8_T-cell_naive	0.979043	rs6796|chr7_6462736_T_C_b38	0.994688
eQTL	gene	KDELR2	ENSG00000136240	clump47.chr7.6361467.6517589	rs6796	CROSSANCESTRY	Schmiedel_2018_ge_monocyte_CD16_naive	0.95948	rs6796|chr7_6462736_T_C_b38	0.997164
eQTL	gene	KDELR2	ENSG00000136240	clump47.chr7.6361467.6517589	rs6796	CROSSANCESTRY	Schmiedel_2018_ge_Th1-17_memory	0.966651	rs6796|chr7_6462736_T_C_b38	0.997424
eQTL	gene	KDELR2	ENSG00000136240	clump47.chr7.6361467.6517589	rs6796	CROSSANCESTRY	Schmiedel_2018_ge_Th17_memory	0.983196	rs6796|chr7_6462736_T_C_b38	0.972578
eQTL	gene	KDELR2	ENSG00000136240	clump47.chr7.6361467.6517589	rs6796	CROSSANCESTRY	Schmiedel_2018_ge_Th1_memory	0.866855	rs6796|chr7_6462736_T_C_b38	0.994893
eQTL	gene	KDELR2	ENSG00000136240	clump47.chr7.6361467.6517589	rs6796	CROSSANCESTRY	Schmiedel_2018_ge_Th2_memory	0.97045	rs6796|chr7_6462736_T_C_b38	0.994094
sQTL	transcript	KDELR2	ENST00000258739	clump47.chr7.6361467.6517589	rs6796	CROSSANCESTRY	Schmiedel_2018_tx_CD4_T-cell_anti-CD3-CD28	0.999833	rs6796|chr7_6462736_T_C_b38	0.999924
sQTL	transcript	KDELR2	ENST00000490996	clump47.chr7.6361467.6517589	rs6796	CROSSANCESTRY	Schmiedel_2018_tx_CD4_T-cell_anti-CD3-CD28	0.998433	rs6796|chr7_6462736_T_C_b38	0.999489
sQTL	transcript	KDELR2	ENST00000490996	clump47.chr7.6361467.6517589	rs6796	CROSSANCESTRY	Schmiedel_2018_tx_CD4_T-cell_naive	0.977748	rs6796|chr7_6462736_T_C_b38	0.992128
sQTL	transcript	KDELR2	ENST00000490996	clump47.chr7.6361467.6517589	rs6796	CROSSANCESTRY	Schmiedel_2018_tx_CD8_T-cell_anti-CD3-CD28	0.985287	rs6796|chr7_6462736_T_C_b38	0.999039
sQTL	transcript	KDELR2	ENST00000258739	clump47.chr7.6361467.6517589	rs6796	CROSSANCESTRY	Schmiedel_2018_tx_CD8_T-cell_naive	0.951363	rs6796|chr7_6462736_T_C_b38	0.993119
sQTL	transcript	KDELR2	ENST00000490996	clump47.chr7.6361467.6517589	rs6796	CROSSANCESTRY	Schmiedel_2018_tx_CD8_T-cell_naive	0.988185	rs6796|chr7_6462736_T_C_b38	0.998565
sQTL	transcript	KDELR2	ENST00000258739	clump47.chr7.6361467.6517589	rs6796	CROSSANCESTRY	Schmiedel_2018_tx_monocyte_CD16_naive	0.993789	rs6796|chr7_6462736_T_C_b38	0.994088
sQTL	transcript	KDELR2	ENST00000490996	clump47.chr7.6361467.6517589	rs6796	CROSSANCESTRY	Schmiedel_2018_tx_monocyte_CD16_naive	0.98519	rs6796|chr7_6462736_T_C_b38	0.983136
sQTL	transcript	KDELR2	ENST00000258739	clump47.chr7.6361467.6517589	rs6796	CROSSANCESTRY	Schmiedel_2018_tx_monocyte_naive	0.908631	rs6796|chr7_6462736_T_C_b38	0.941906
sQTL	transcript	KDELR2	ENST00000490996	clump47.chr7.6361467.6517589	rs6796	CROSSANCESTRY	Schmiedel_2018_tx_monocyte_naive	0.856301	rs6796|chr7_6462736_T_C_b38	0.993503
sQTL	transcript	KDELR2	ENST00000490996	clump47.chr7.6361467.6517589	rs6796	CROSSANCESTRY	Schmiedel_2018_tx_NK-cell_naive	0.846448	rs6796|chr7_6462736_T_C_b38	0.447176
sQTL	transcript	KDELR2	ENST00000490996	clump47.chr7.6361467.6517589	rs6796	CROSSANCESTRY	Schmiedel_2018_tx_Tfh_memory	0.933813	rs6796|chr7_6462736_T_C_b38	0.982891
sQTL	transcript	KDELR2	ENST00000490996	clump47.chr7.6361467.6517589	rs6796	CROSSANCESTRY	Schmiedel_2018_tx_Th1-17_memory	0.979706	rs6796|chr7_6462736_T_C_b38	0.955532
sQTL	transcript	KDELR2	ENST00000258739	clump47.chr7.6361467.6517589	rs6796	CROSSANCESTRY	Schmiedel_2018_tx_Th17_memory	0.956594	rs6796|chr7_6462736_T_C_b38	0.924099
sQTL	transcript	KDELR2	ENST00000490996	clump47.chr7.6361467.6517589	rs6796	CROSSANCESTRY	Schmiedel_2018_tx_Th17_memory	0.995769	rs6796|chr7_6462736_T_C_b38	0.999184
sQTL	transcript	KDELR2	ENST00000490996	clump47.chr7.6361467.6517589	rs6796	CROSSANCESTRY	Schmiedel_2018_tx_Th1_memory	0.98086	rs6796|chr7_6462736_T_C_b38	0.989658
sQTL	transcript	KDELR2	ENST00000258739	clump47.chr7.6361467.6517589	rs6796	CROSSANCESTRY	Schmiedel_2018_tx_Th2_memory	0.98249	rs6796|chr7_6462736_T_C_b38	0.997095
sQTL	transcript	KDELR2	ENST00000490996	clump47.chr7.6361467.6517589	rs6796	CROSSANCESTRY	Schmiedel_2018_tx_Th2_memory	0.990735	rs6796|chr7_6462736_T_C_b38	0.997792
sQTL	transcript	KDELR2	ENST00000258739	clump47.chr7.6361467.6517589	rs6796	CROSSANCESTRY	Schmiedel_2018_tx_Treg_memory	0.996687	rs6796|chr7_6462736_T_C_b38	0.995771
sQTL	transcript	KDELR2	ENST00000490996	clump47.chr7.6361467.6517589	rs6796	CROSSANCESTRY	Schmiedel_2018_tx_Treg_memory	0.975171	rs6796|chr7_6462736_T_C_b38	0.998093
eQTL	gene	KDELR2	ENSG00000136240.9	clump47.chr7.6361467.6517589	rs6796	CROSSANCESTRY	SM_B	0.999267	rs6796|chr7_6462736_T_C_b38	0.999996
eQTL	gene	KDELR2	ENSG00000136240.9	clump47.chr7.6361467.6517589	rs6796	CROSSANCESTRY	TEMRA_CD8	0.999526	rs6796|chr7_6462736_T_C_b38	0.999995
eQTL	gene	ZDHHC4	ENSG00000136247.14	clump47.chr7.6361467.6517589	rs6796	CROSSANCESTRY	TEMRA_CD8	0.947951	rs6796|chr7_6462736_T_C_b38	0.987834
eQTL	gene	KDELR2	ENSG00000136240.9	clump47.chr7.6361467.6517589	rs6796	CROSSANCESTRY	Tfh	0.996485	rs6796|chr7_6462736_T_C_b38	0.999
eQTL	gene	KDELR2	ENSG00000136240.9	clump47.chr7.6361467.6517589	rs6796	CROSSANCESTRY	Th17	0.99878	rs6796|chr7_6462736_T_C_b38	0.999958
eQTL	gene	KDELR2	ENSG00000136240.9	clump47.chr7.6361467.6517589	rs6796	CROSSANCESTRY	Th1	0.99977	rs6796|chr7_6462736_T_C_b38	0.999997
eQTL	gene	KDELR2	ENSG00000136240.9	clump47.chr7.6361467.6517589	rs6796	CROSSANCESTRY	Th2	0.999396	rs6796|chr7_6462736_T_C_b38	0.999978
eQTL	gene	ZDHHC4	ENSG00000136247.14	clump47.chr7.6361467.6517589	rs6796	CROSSANCESTRY	Th2	0.921004	rs6796|chr7_6462736_T_C_b38	0.959308
eQTL	gene	KDELR2	ENSG00000136240	clump47.chr7.6361467.6517589	rs6796	CROSSANCESTRY	TwinsUK_ge_blood	0.981055	rs6796|chr7_6462736_T_C_b38	0.998327
eQTL	gene	KDELR2	ENSG00000136240	clump47.chr7.6361467.6517589	rs6796	CROSSANCESTRY	TwinsUK_ge_LCL	0.993355	rs6796|chr7_6462736_T_C_b38	0.992399
sQTL	transcript	KDELR2	ENST00000454368	clump47.chr7.6361467.6517589	rs6796	CROSSANCESTRY	TwinsUK_tx_fat	0.992964	rs6796|chr7_6462736_T_C_b38	0.999545
sQTL	transcript	KDELR2	ENST00000258739	clump47.chr7.6361467.6517589	rs6796	CROSSANCESTRY	TwinsUK_tx_LCL	0.993643	rs6796|chr7_6462736_T_C_b38	0.999908
sQTL	transcript	KDELR2	ENST00000490996	clump47.chr7.6361467.6517589	rs6796	CROSSANCESTRY	TwinsUK_tx_LCL	0.988763	rs6796|chr7_6462736_T_C_b38	0.999763
eQTL	gene	KDELR2	ENSG00000136240.9	clump47.chr7.6361467.6517589	rs6796	CROSSANCESTRY	USM_B	0.999516	rs6796|chr7_6462736_T_C_b38	0.99999
eQTL	gene	ENSG00000232759	ENSG00000232759.1	clump48.chr7.22540617.22772642	rs7787688	CROSSANCESTRY	Naive_B	0.9793	rs7787688|chr7_22768265_C_T_b38	0.999812
mQTL	CpG	AC073072.5;IL6	cg07998387	clump48.chr7.22540617.22772642	rs7787688	CROSSANCESTRY	ROSMAP	0.97899	rs7787688|chr7_22768265_C_T_b38	0.999989
eQTL	gene	CREB5	ENSG00000146592.16	clump49.chr7.28673810.28849728	rs2391683	CROSSANCESTRY	DN_B	0.926862	rs2391683|chr7_28705434_T_G_b38	0.953447
sQTL	transcript	CREB5	ENST00000468391	clump49.chr7.28673810.28849728	rs2391683	CROSSANCESTRY	FUSION_tx_adipose_naive	0.978902	rs2391683|chr7_28705434_T_G_b38	0.729178
sQTL	transcript	CREB5	ENST00000484383	clump49.chr7.28673810.28849728	rs2391683	CROSSANCESTRY	Lepik_2017_tx_blood	0.756416	rs2391683|chr7_28705434_T_G_b38	0.914795
eQTL	gene	CREB5	ENSG00000146592	clump49.chr7.28673810.28849728	rs2391683	CROSSANCESTRY	Quach_2016_ge_monocyte_R848	0.997281	rs2391683|chr7_28705434_T_G_b38	0.998648
mQTL	CpG	CREB5	cg06647007	clump49.chr7.28673810.28849728	rs2391683	CROSSANCESTRY	ROSMAP	0.895414	rs6462099|chr7_28708122_G_A_b38	0.999681
eQTL	gene	ENSG00000261025	ENSG00000261025	clump4.chr1.24730578.24980182	rs4265380	CROSSANCESTRY	GENCORD_ge_T-cell	0.90269	rs72657048|chr1_24963243_C_G_b38	0.07878
mQTL	CpG	RP11-84D1.2	cg23273869	clump4.chr1.24730578.24980182	rs4265380	CROSSANCESTRY	GTEx.ColonTransverse	0.880496	rs10751776|chr1_24970252_A_C_b38	1
mQTL	CpG	RP11-84D1.2	cg23273869	clump4.chr1.24730578.24980182	rs4265380	CROSSANCESTRY	GTEx.KidneyCortex	0.880496	rs10751776|chr1_24970252_A_C_b38	1
mQTL	CpG	RP11-84D1.2	cg23273869	clump4.chr1.24730578.24980182	rs4265380	CROSSANCESTRY	GTEx.Lung	0.880496	rs10751776|chr1_24970252_A_C_b38	1
mQTL	CpG	RP11-84D1.2	cg23273869	clump4.chr1.24730578.24980182	rs4265380	CROSSANCESTRY	GTEx.Ovary	0.880767	rs10751776|chr1_24970252_A_C_b38	0.99409
mQTL	CpG	RP11-84D1.2	cg23273869	clump4.chr1.24730578.24980182	rs4265380	CROSSANCESTRY	GTEx.Prostate	0.880496	rs10751776|chr1_24970252_A_C_b38	1
sQTL	transcript	RCAN3	ENST00000374393	clump4.chr1.24730578.24980182	rs4265380	CROSSANCESTRY	GTEx_tx_prostate	0.878277	rs4265380|chr1_24966865_C_T_b38	0.0578761
mQTL	CpG	NA	cg03713378	clump4.chr1.24730578.24980182	rs4265380	CROSSANCESTRY	GTEx.WholeBlood	0.892862	rs1609996|chr1_24975378_T_C_b38	0.0661371
sQTL	transcript	RUNX3	ENST00000399916	clump4.chr1.24730578.24980182	rs4265380	CROSSANCESTRY	Quach_2016_tx_monocyte_R848	0.899133	rs4265380|chr1_24966865_C_T_b38	0.0978383
mQTL	CpG	RP11-84D1.2	cg10321404	clump4.chr1.24730578.24980182	rs4265380	CROSSANCESTRY	ROSMAP	0.75028	rs11249215|chr1_24970693_G_A_b38	1
mQTL	CpG	RP11-84D1.2	cg23273869	clump4.chr1.24730578.24980182	rs4265380	CROSSANCESTRY	ROSMAP	0.836779	rs11249215|chr1_24970693_G_A_b38	0.586042
mQTL	CpG	C7orf72	cg20233834	clump50.chr7.49801781.50202781	rs66644183	EUR	GTEx.ColonTransverse	0.979622	rs66644183|chr7_50147036_T_G_b38	0.501544
mQTL	CpG	C7orf72	cg20233834	clump50.chr7.49801781.50202781	rs66644183	EUR	GTEx.Lung	0.951599	rs66644183|chr7_50147036_T_G_b38	0.12323
mQTL	CpG	C7orf72	cg20233834	clump50.chr7.49801781.50202781	rs66644183	EUR	GTEx.Ovary	0.971847	rs35850895|chr7_50123813_GA_G_b38	0.235477
sQTL	transcript	ENSG00000272518	ENST00000606512	clump52.chr8.80148288.80418032	rs11784337	CROSSANCESTRY	GTEx_tx_heart_atrial_appendage	0.879935	rs11784337|chr8_80373252_C_T_b38	0.489579
eQTL	gene	ZBTB10	ENSG00000205189	clump52.chr8.80148288.80418032	rs11784337	CROSSANCESTRY	Quach_2016_ge_monocyte_LPS	0.971221	rs11784337|chr8_80373252_C_T_b38	0.539624
mQTL	CpG	NA	cg09533845	clump52.chr8.80148288.80418032	rs11784337	CROSSANCESTRY	ROSMAP	0.996864	rs28627504|chr8_80392532_G_A_b38	0.951115
eQTL	gene	ZBTB10	ENSG00000205189.11	clump52.chr8.80148288.80418032	rs11784337	CROSSANCESTRY	Tfh	0.957885	rs11784337|chr8_80373252_C_T_b38	0.413089
eQTL	gene	ZBTB10	ENSG00000205189	clump52.chr8.80148288.80418032	rs11784337	CROSSANCESTRY	TwinsUK_ge_LCL	0.947842	rs11784337|chr8_80373252_C_T_b38	0.421692
mQTL	CpG	NA	cg17264472	clump53.chr8.125534717.125666116	rs6996614	CROSSANCESTRY	GTEx.KidneyCortex	0.936772	rs6996614|chr8_125597624_C_A_b38	0.997893
mQTL	CpG	LINC00824	cg15314083	clump54.chr8.128297931.128648406	rs5894937	CROSSANCESTRY	FUSION	0.957006	rs13328411|chr8_128538843_T_A_b38	0.122129
eQTL	gene	PTP4A3	ENSG00000184489	clump55.chr8.140526307.141007810	rs11994438	CROSSANCESTRY	eQTLGen	0.88871	rs11994438|chr8_140642309_G_A_b38	0.535267
eQTL	gene	CHRAC1	ILMN_1722390	clump55.chr8.140526307.141007810	rs11994438	CROSSANCESTRY	Fairfax_2014_microarray_monocyte_LPS24	0.897094	rs11994438|chr8_140642309_G_A_b38	0.140978
eQTL	gene	AGO2	ENSG00000123908.11	clump55.chr8.140526307.141007810	rs11994438	CROSSANCESTRY	Fr_II_eTreg	0.941333	rs6983924|chr8_140590120_G_A_b38	0.151135
mQTL	CpG	AGO2	cg02733994	clump55.chr8.140526307.141007810	rs11994438	CROSSANCESTRY	FUSION	0.968422	rs6983924|chr8_140590120_G_A_b38	0.383273
mQTL	CpG	AGO2	cg05744888	clump55.chr8.140526307.141007810	rs11994438	CROSSANCESTRY	FUSION	0.760725	rs7843258|chr8_140591443_T_C_b38	0.17276
mQTL	CpG	AGO2	cg05827089	clump55.chr8.140526307.141007810	rs11994438	CROSSANCESTRY	FUSION	0.838311	rs7825416|chr8_140582558_T_C_b38	0.929593
mQTL	CpG	NA	cg09914555	clump55.chr8.140526307.141007810	rs11994438	CROSSANCESTRY	FUSION	0.986383	rs11994438|chr8_140642309_G_A_b38	0.790597
mQTL	CpG	NA	cg13924514	clump55.chr8.140526307.141007810	rs11994438	CROSSANCESTRY	FUSION	0.857275	rs11994438|chr8_140642309_G_A_b38	0.77877
mQTL	CpG	AGO2	cg19992450	clump55.chr8.140526307.141007810	rs11994438	CROSSANCESTRY	FUSION	0.95473	rs4961273|chr8_140598799_T_C_b38	0.13474
mQTL	CpG	AGO2	cg27005749	clump55.chr8.140526307.141007810	rs11994438	CROSSANCESTRY	FUSION	0.967424	rs6983924|chr8_140590120_G_A_b38	0.210189
sQTL	transcript	PTK2	ENST00000517712	clump55.chr8.140526307.141007810	rs11994438	CROSSANCESTRY	FUSION_tx_muscle_naive	0.948197	rs11994438|chr8_140642309_G_A_b38	0.830099
mQTL	CpG	AGO2	cg02733994	clump55.chr8.140526307.141007810	rs11994438	CROSSANCESTRY	GTEx.ColonTransverse	0.920201	rs6983924|chr8_140590120_G_A_b38	0.384667
eQTL	gene	ERICD	ENSG00000280303	clump55.chr8.140526307.141007810	rs11994438	CROSSANCESTRY	GTEx_ge_artery_tibial	0.77916	rs11166985|chr8_140634077_A_G_b38	0.572762
eQTL	gene	AGO2	ENSG00000123908	clump55.chr8.140526307.141007810	rs11994438	CROSSANCESTRY	GTEx_ge_testis	0.986457	rs6578128|chr8_140642366_G_T_b38	1
eQTL	gene	ERICD	ENSG00000280303	clump55.chr8.140526307.141007810	rs11994438	CROSSANCESTRY	GTEx_ge_testis	0.983617	rs6578128|chr8_140642366_G_T_b38	0.833003
mQTL	CpG	AGO2	cg02733994	clump55.chr8.140526307.141007810	rs11994438	CROSSANCESTRY	GTEx.Lung	0.970768	rs7006298|chr8_140586702_C_T_b38	0.399711
mQTL	CpG	AGO2	cg19992450	clump55.chr8.140526307.141007810	rs11994438	CROSSANCESTRY	GTEx.Lung	0.941041	rs7830332|chr8_140643899_A_G_b38	0.528899
mQTL	CpG	AGO2	cg02733994	clump55.chr8.140526307.141007810	rs11994438	CROSSANCESTRY	GTEx.Ovary	0.977243	rs6983924|chr8_140590120_G_A_b38	0.616598
mQTL	CpG	PTK2	cg17481940	clump55.chr8.140526307.141007810	rs11994438	CROSSANCESTRY	GTEx.Ovary	0.975415	rs11994438|chr8_140642309_G_A_b38	0.864793
mQTL	CpG	AGO2	cg23349842	clump55.chr8.140526307.141007810	rs11994438	CROSSANCESTRY	GTEx.Ovary	0.867662	rs9644532|chr8_140590833_A_G_b38	0.203489
sQTL	transcript	PTK2	ENST00000520460	clump55.chr8.140526307.141007810	rs11994438	CROSSANCESTRY	GTEx_tx_breast	0.81698	rs6578128|chr8_140642366_G_T_b38	0.292364
sQTL	transcript	AGO2	ENST00000520412	clump55.chr8.140526307.141007810	rs11994438	CROSSANCESTRY	GTEx_tx_fibroblast	0.917062	rs6578128|chr8_140642366_G_T_b38	0.737365
sQTL	transcript	PTK2	ENST00000518509	clump55.chr8.140526307.141007810	rs11994438	CROSSANCESTRY	GTEx_tx_small_intestine	0.840165	rs11994438|chr8_140642309_G_A_b38	0.726931
sQTL	transcript	PTK2	ENST00000520460	clump55.chr8.140526307.141007810	rs11994438	CROSSANCESTRY	GTEx_tx_spleen	0.754426	rs7830332|chr8_140643899_A_G_b38	0.320812
sQTL	transcript	AGO2	ENST00000220592	clump55.chr8.140526307.141007810	rs11994438	CROSSANCESTRY	GTEx_tx_testis	0.986457	rs6578128|chr8_140642366_G_T_b38	1
sQTL	transcript	AGO2	ENST00000520628	clump55.chr8.140526307.141007810	rs11994438	CROSSANCESTRY	GTEx_tx_testis	0.958795	rs6578128|chr8_140642366_G_T_b38	0.765785
sQTL	transcript	AGO2	ENST00000523609	clump55.chr8.140526307.141007810	rs11994438	CROSSANCESTRY	GTEx_tx_testis	0.986451	rs6578128|chr8_140642366_G_T_b38	0.999939
mQTL	CpG	AGO2	cg02733994	clump55.chr8.140526307.141007810	rs11994438	CROSSANCESTRY	GTEx.WholeBlood	0.933688	rs7843258|chr8_140591443_T_C_b38	0.169052
eQTL	gene	ERICD	ENSG00000280303	clump55.chr8.140526307.141007810	rs11994438	CROSSANCESTRY	HipSci_ge_iPSC	0.982024	rs11994438|chr8_140642309_G_A_b38	0.760586
eQTL	gene	PTK2	ENSG00000169398.19	clump55.chr8.140526307.141007810	rs11994438	CROSSANCESTRY	Int_Mono	0.869704	rs7843258|chr8_140591443_T_C_b38	0.13595
sQTL	transcript	PTK2	ENST00000520460	clump55.chr8.140526307.141007810	rs11994438	CROSSANCESTRY	ROSMAP_tx_brain_naive	0.981312	rs6578128|chr8_140642366_G_T_b38	0.664997
eQTL	gene	AGO2	ENSG00000123908.11	clump55.chr8.140526307.141007810	rs11994438	CROSSANCESTRY	SM_B	0.947815	rs6578128|chr8_140642366_G_T_b38	0.207882
sQTL	transcript	PTK2	ENST00000520460	clump55.chr8.140526307.141007810	rs11994438	CROSSANCESTRY	TwinsUK_tx_skin	0.827059	rs11994438|chr8_140642309_G_A_b38	0.700758
eQTL	gene	AQP3	ENSG00000165272	clump56.chr9.33392008.33526449	rs3860985	CROSSANCESTRY	Alasoo_2018_ge_macrophage_IFNg+Salmonella	0.934445	rs11791640|chr9_33432411_T_A_b38	0.295461
eQTL	gene	AQP3	ENSG00000165272.14	clump56.chr9.33392008.33526449	rs3860985	CROSSANCESTRY	CD16p_Mono	0.968844	rs34239839|chr9_33437246_G_T_b38	0.996028
eQTL	gene	AQP3	ENSG00000165272	clump56.chr9.33392008.33526449	rs3860985	CROSSANCESTRY	FUSION_ge_adipose_naive	0.983718	rs34239839|chr9_33437246_G_T_b38	0.275168
eQTL	gene	AQP3	ENSG00000165272	clump56.chr9.33392008.33526449	rs3860985	CROSSANCESTRY	FUSION_ge_muscle_naive	0.985072	rs7871151|chr9_33430710_C_G_b38	0.284711
mQTL	CpG	NA	cg09956618	clump56.chr9.33392008.33526449	rs3860985	CROSSANCESTRY	GTEx.BreastMammaryTissue	0.9306	rs11787797|chr9_33436051_A_G_b38	0.303561
mQTL	CpG	NA	cg09956618	clump56.chr9.33392008.33526449	rs3860985	CROSSANCESTRY	GTEx.ColonTransverse	0.974116	rs11787797|chr9_33436051_A_G_b38	0.339516
eQTL	gene	AQP3	ENSG00000165272	clump56.chr9.33392008.33526449	rs3860985	CROSSANCESTRY	GTEx_ge_adipose_subcutaneous	0.807632	rs7871151|chr9_33430710_C_G_b38	0.316212
eQTL	gene	AQP3	ENSG00000165272	clump56.chr9.33392008.33526449	rs3860985	CROSSANCESTRY	GTEx_ge_adipose_visceral	0.954882	rs3860985|chr9_33430587_A_G_b38	0.651195
eQTL	gene	AQP3	ENSG00000165272	clump56.chr9.33392008.33526449	rs3860985	CROSSANCESTRY	GTEx_ge_artery_aorta	0.946458	rs34239839|chr9_33437246_G_T_b38	0.412062
eQTL	gene	AQP3	ENSG00000165272	clump56.chr9.33392008.33526449	rs3860985	CROSSANCESTRY	GTEx_ge_artery_coronary	0.888633	rs3849904|chr9_33434028_C_T_b38	0.260986
eQTL	gene	AQP3	ENSG00000165272	clump56.chr9.33392008.33526449	rs3860985	CROSSANCESTRY	GTEx_ge_artery_tibial	0.968755	rs34239839|chr9_33437246_G_T_b38	0.997258
eQTL	gene	AQP3	ENSG00000165272	clump56.chr9.33392008.33526449	rs3860985	CROSSANCESTRY	GTEx_ge_colon_sigmoid	0.97148	rs34239839|chr9_33437246_G_T_b38	0.373133
eQTL	gene	AQP3	ENSG00000165272	clump56.chr9.33392008.33526449	rs3860985	CROSSANCESTRY	GTEx_ge_colon_transverse	0.97877	rs34239839|chr9_33437246_G_T_b38	0.31584
eQTL	gene	AQP3	ENSG00000165272	clump56.chr9.33392008.33526449	rs3860985	CROSSANCESTRY	GTEx_ge_esophagus_gej	0.984228	rs7871151|chr9_33430710_C_G_b38	0.270299
eQTL	gene	AQP7	ENSG00000165269	clump56.chr9.33392008.33526449	rs3860985	CROSSANCESTRY	GTEx_ge_esophagus_mucosa	0.968732	rs34239839|chr9_33437246_G_T_b38	0.999998
eQTL	gene	AQP3	ENSG00000165272	clump56.chr9.33392008.33526449	rs3860985	CROSSANCESTRY	GTEx_ge_esophagus_mucosa	0.984519	rs7871151|chr9_33430710_C_G_b38	0.274576
eQTL	gene	RP11-311H10.4	ENSG00000223678	clump56.chr9.33392008.33526449	rs3860985	CROSSANCESTRY	GTEx_ge_esophagus_mucosa	0.983249	rs34239839|chr9_33437246_G_T_b38	0.256924
eQTL	gene	AQP3	ENSG00000165272	clump56.chr9.33392008.33526449	rs3860985	CROSSANCESTRY	GTEx_ge_esophagus_muscularis	0.8996	rs34239839|chr9_33437246_G_T_b38	0.219651
eQTL	gene	AQP3	ENSG00000165272	clump56.chr9.33392008.33526449	rs3860985	CROSSANCESTRY	GTEx_ge_heart_left_ventricle	0.779395	rs3849904|chr9_33434028_C_T_b38	0.265044
eQTL	gene	AQP3	ENSG00000165272	clump56.chr9.33392008.33526449	rs3860985	CROSSANCESTRY	GTEx_ge_nerve_tibial	0.885347	rs34239839|chr9_33437246_G_T_b38	0.347432
eQTL	gene	AQP7	ENSG00000165269	clump56.chr9.33392008.33526449	rs3860985	CROSSANCESTRY	GTEx_ge_skin_not_sun_exposed	0.968732	rs34239839|chr9_33437246_G_T_b38	1
eQTL	gene	AQP3	ENSG00000165272	clump56.chr9.33392008.33526449	rs3860985	CROSSANCESTRY	GTEx_ge_skin_not_sun_exposed	0.963665	rs11787797|chr9_33436051_A_G_b38	0.196322
eQTL	gene	RP11-311H10.4	ENSG00000223678	clump56.chr9.33392008.33526449	rs3860985	CROSSANCESTRY	GTEx_ge_skin_not_sun_exposed	0.968737	rs34239839|chr9_33437246_G_T_b38	0.999736
eQTL	gene	AQP7	ENSG00000165269	clump56.chr9.33392008.33526449	rs3860985	CROSSANCESTRY	GTEx_ge_skin_sun_exposed	0.968909	rs34239839|chr9_33437246_G_T_b38	0.953415
eQTL	gene	AQP3	ENSG00000165272	clump56.chr9.33392008.33526449	rs3860985	CROSSANCESTRY	GTEx_ge_skin_sun_exposed	0.980272	rs34239839|chr9_33437246_G_T_b38	0.426845
eQTL	gene	RP11-311H10.4	ENSG00000223678	clump56.chr9.33392008.33526449	rs3860985	CROSSANCESTRY	GTEx_ge_skin_sun_exposed	0.974324	rs34239839|chr9_33437246_G_T_b38	0.7182
eQTL	gene	AQP3	ENSG00000165272	clump56.chr9.33392008.33526449	rs3860985	CROSSANCESTRY	GTEx_ge_stomach	0.961486	rs7871151|chr9_33430710_C_G_b38	0.271633
eQTL	gene	AQP3	ENSG00000165272	clump56.chr9.33392008.33526449	rs3860985	CROSSANCESTRY	GTEx_ge_thyroid	0.962888	rs3849904|chr9_33434028_C_T_b38	0.548519
eQTL	gene	AQP7	ENSG00000165269	clump56.chr9.33392008.33526449	rs3860985	CROSSANCESTRY	GTEx_ge_vagina	0.977405	rs7871151|chr9_33430710_C_G_b38	0.24871
eQTL	gene	AQP3	ENSG00000165272	clump56.chr9.33392008.33526449	rs3860985	CROSSANCESTRY	GTEx_ge_vagina	0.8409	rs7871151|chr9_33430710_C_G_b38	0.252117
eQTL	gene	RP11-311H10.4	ENSG00000223678	clump56.chr9.33392008.33526449	rs3860985	CROSSANCESTRY	GTEx_ge_vagina	0.887685	rs7871151|chr9_33430710_C_G_b38	0.258276
mQTL	CpG	NA	cg09956618	clump56.chr9.33392008.33526449	rs3860985	CROSSANCESTRY	GTEx.KidneyCortex	0.971356	rs11787797|chr9_33436051_A_G_b38	0.328823
mQTL	CpG	NA	cg09956618	clump56.chr9.33392008.33526449	rs3860985	CROSSANCESTRY	GTEx.Lung	0.974422	rs11787797|chr9_33436051_A_G_b38	0.34172
mQTL	CpG	NA	cg09956618	clump56.chr9.33392008.33526449	rs3860985	CROSSANCESTRY	GTEx.Prostate	0.979989	rs11787797|chr9_33436051_A_G_b38	0.365091
sQTL	transcript	BAG1	ENST00000493917	clump56.chr9.33392008.33526449	rs3860985	CROSSANCESTRY	GTEx_tx_brain_substantia_nigra	0.83338	rs3860985|chr9_33430587_A_G_b38	0.95323
sQTL	transcript	AQP7	ENST00000377425	clump56.chr9.33392008.33526449	rs3860985	CROSSANCESTRY	GTEx_tx_esophagus_mucosa	0.846108	rs7871151|chr9_33430710_C_G_b38	0.225397
sQTL	transcript	AQP7	ENST00000537089	clump56.chr9.33392008.33526449	rs3860985	CROSSANCESTRY	GTEx_tx_esophagus_mucosa	0.984422	rs7871151|chr9_33430710_C_G_b38	0.262421
sQTL	transcript	NOL6	ENST00000297990	clump56.chr9.33392008.33526449	rs3860985	CROSSANCESTRY	GTEx_tx_minor_salivary_gland	0.90118	rs3860985|chr9_33430587_A_G_b38	0.960817
sQTL	transcript	AQP7	ENST00000379507	clump56.chr9.33392008.33526449	rs3860985	CROSSANCESTRY	GTEx_tx_skin_not_sun_exposed	0.868773	rs34239839|chr9_33437246_G_T_b38	0.321559
sQTL	transcript	AQP7	ENST00000537089	clump56.chr9.33392008.33526449	rs3860985	CROSSANCESTRY	GTEx_tx_skin_not_sun_exposed	0.974061	rs34239839|chr9_33437246_G_T_b38	0.73136
sQTL	transcript	AQP7	ENST00000623743	clump56.chr9.33392008.33526449	rs3860985	CROSSANCESTRY	GTEx_tx_skin_not_sun_exposed	0.972089	rs34239839|chr9_33437246_G_T_b38	0.81538
sQTL	transcript	AQP7	ENST00000624005	clump56.chr9.33392008.33526449	rs3860985	CROSSANCESTRY	GTEx_tx_skin_not_sun_exposed	0.962982	rs7871151|chr9_33430710_C_G_b38	0.274599
sQTL	transcript	AQP7	ENST00000379507	clump56.chr9.33392008.33526449	rs3860985	CROSSANCESTRY	GTEx_tx_skin_sun_exposed	0.963793	rs7871151|chr9_33430710_C_G_b38	0.271554
sQTL	transcript	AQP7	ENST00000537089	clump56.chr9.33392008.33526449	rs3860985	CROSSANCESTRY	GTEx_tx_skin_sun_exposed	0.980468	rs34239839|chr9_33437246_G_T_b38	0.370772
sQTL	transcript	AQP7	ENST00000623743	clump56.chr9.33392008.33526449	rs3860985	CROSSANCESTRY	GTEx_tx_skin_sun_exposed	0.972959	rs7871151|chr9_33430710_C_G_b38	0.264029
mQTL	CpG	NA	cg09956618	clump56.chr9.33392008.33526449	rs3860985	CROSSANCESTRY	GTEx.WholeBlood	0.976331	rs11787797|chr9_33436051_A_G_b38	0.269241
eQTL	gene	AQP3	ENSG00000165272.14	clump56.chr9.33392008.33526449	rs3860985	CROSSANCESTRY	Int_Mono	0.982815	rs34239839|chr9_33437246_G_T_b38	0.398668
eQTL	gene	AQP3	ENSG00000165272.14	clump56.chr9.33392008.33526449	rs3860985	CROSSANCESTRY	mDC	0.980126	rs3860985|chr9_33430587_A_G_b38	0.414583
eQTL	gene	AQP3	ENSG00000165272.14	clump56.chr9.33392008.33526449	rs3860985	CROSSANCESTRY	NC_Mono	0.995448	rs3860985|chr9_33430587_A_G_b38	0.78017
eQTL	gene	AQP3	ENSG00000165272	clump56.chr9.33392008.33526449	rs3860985	CROSSANCESTRY	Schmiedel_2018_ge_monocyte_CD16_naive	0.983153	rs34239839|chr9_33437246_G_T_b38	0.458004
eQTL	gene	AQP3	ENSG00000165272	clump56.chr9.33392008.33526449	rs3860985	CROSSANCESTRY	TwinsUK_ge_fat	0.978358	rs11791640|chr9_33432411_T_A_b38	0.367596
eQTL	gene	AQP7	ENSG00000165269	clump56.chr9.33392008.33526449	rs3860985	CROSSANCESTRY	TwinsUK_ge_skin	0.974879	rs34239839|chr9_33437246_G_T_b38	0.42994
eQTL	gene	AQP3	ENSG00000165272	clump56.chr9.33392008.33526449	rs3860985	CROSSANCESTRY	TwinsUK_ge_skin	0.987308	rs7871151|chr9_33430710_C_G_b38	0.331805
eQTL	gene	RP11-311H10.4	ENSG00000223678	clump56.chr9.33392008.33526449	rs3860985	CROSSANCESTRY	TwinsUK_ge_skin	0.983238	rs34239839|chr9_33437246_G_T_b38	0.291447
sQTL	transcript	AQP7	ENST00000379507	clump56.chr9.33392008.33526449	rs3860985	CROSSANCESTRY	TwinsUK_tx_skin	0.976065	rs34239839|chr9_33437246_G_T_b38	0.45093
eQTL	gene	CRAT	ENSG00000095321	clump57.chr9.128720519.129216000	rs1107329	CROSSANCESTRY	Alasoo_2018_ge_macrophage_IFNg	0.839415	rs9408986|chr9_129126156_A_C_b38	0.125614
eQTL	gene	CRAT	ENSG00000095321	clump57.chr9.128720519.129216000	rs1107329	CROSSANCESTRY	Alasoo_2018_ge_macrophage_naive	0.803598	rs9408986|chr9_129126156_A_C_b38	0.139172
eQTL	gene	CRAT	ENSG00000095321	clump57.chr9.128720519.129216000	rs1107329	CROSSANCESTRY	Alasoo_2018_ge_macrophage_Salmonella	0.790926	rs2094397|chr9_129132529_C_G_b38	0.0994721
sQTL	transcript	PTPA	ENST00000357197	clump57.chr9.128720519.129216000	rs1107329	CROSSANCESTRY	Alasoo_2018_tx_macrophage_IFNg	0.751075	rs4836641|chr9_129149953_T_C_b38	0.0666509
sQTL	transcript	PTPA	ENST00000419582	clump57.chr9.128720519.129216000	rs1107329	CROSSANCESTRY	Alasoo_2018_tx_macrophage_naive	0.759319	rs9408986|chr9_129126156_A_C_b38	0.0509361
pQTL	protein	CRAT	SeqId_12637_7_ENSG00000095321_P43155_CRAT	clump57.chr9.128720519.129216000	rs1107329	CROSSANCESTRY	ARIC_EA	0.967696	rs3124499|chr9_129106712_A_G_b38	0.250164
eQTL	gene	CRAT	ENSG00000095321	clump57.chr9.128720519.129216000	rs1107329	CROSSANCESTRY	BLUEPRINT_PE_ge_T-cell	0.852848	rs10739743|chr9_129170661_C_A_b38	0.0899943
eQTL	gene	CRAT	ENSG00000095321	clump57.chr9.128720519.129216000	rs1107329	CROSSANCESTRY	BLUEPRINT_SE_ge_monocyte	0.930249	rs1107329|chr9_129155435_C_G_b38	0.180464
eQTL	gene	PTPA	ENSG00000119383	clump57.chr9.128720519.129216000	rs1107329	CROSSANCESTRY	BLUEPRINT_SE_ge_monocyte	0.826377	rs1107329|chr9_129155435_C_G_b38	0.0589768
eQTL	gene	CRAT	ENSG00000095321	clump57.chr9.128720519.129216000	rs1107329	CROSSANCESTRY	BLUEPRINT_SE_ge_neutrophil	0.803526	rs1107329|chr9_129155435_C_G_b38	0.0454181
eQTL	gene	PTPA	ENSG00000119383	clump57.chr9.128720519.129216000	rs1107329	CROSSANCESTRY	BLUEPRINT_SE_ge_neutrophil	0.916497	rs746872|chr9_129102748_C_T_b38	0.128971
eQTL	gene	CRAT	ENSG00000095321	clump57.chr9.128720519.129216000	rs1107329	CROSSANCESTRY	BrainSeq_ge_brain	0.825431	rs746872|chr9_129102748_C_T_b38	0.0882687
sQTL	transcript	PTPA	ENST00000357197	clump57.chr9.128720519.129216000	rs1107329	CROSSANCESTRY	BrainSeq_tx_brain	0.927316	rs1107329|chr9_129155435_C_G_b38	0.183927
sQTL	transcript	PTPA	ENST00000419582	clump57.chr9.128720519.129216000	rs1107329	CROSSANCESTRY	BrainSeq_tx_brain	0.839187	rs7855278|chr9_129159086_G_T_b38	0.251019
sQTL	transcript	PTPA	ENST00000432651	clump57.chr9.128720519.129216000	rs1107329	CROSSANCESTRY	BrainSeq_tx_brain	0.881401	rs4836641|chr9_129149953_T_C_b38	0.179711
eQTL	gene	CRAT	ENSG00000095321	clump57.chr9.128720519.129216000	rs1107329	CROSSANCESTRY	CAP_ge_LCL_naive	0.91022	rs1107329|chr9_129155435_C_G_b38	0.158626
eQTL	gene	CRAT	ENSG00000095321	clump57.chr9.128720519.129216000	rs1107329	CROSSANCESTRY	CAP_ge_LCL_statin	0.890845	rs1107329|chr9_129155435_C_G_b38	0.109856
sQTL	transcript	CRAT	ENST00000318080	clump57.chr9.128720519.129216000	rs1107329	CROSSANCESTRY	CAP_tx_LCL_naive	0.797324	rs1107329|chr9_129155435_C_G_b38	0.152504
sQTL	transcript	CRAT	ENST00000393384	clump57.chr9.128720519.129216000	rs1107329	CROSSANCESTRY	CAP_tx_LCL_naive	0.851583	rs1107329|chr9_129155435_C_G_b38	0.170864
eQTL	gene	CRAT	ENSG00000095321.16	clump57.chr9.128720519.129216000	rs1107329	CROSSANCESTRY	CD16p_Mono	0.862432	rs1107328|chr9_129155255_G_T_b38	0.147189
eQTL	gene	PTPA	ENSG00000119383.19	clump57.chr9.128720519.129216000	rs1107329	CROSSANCESTRY	CD16p_Mono	0.906598	rs1107329|chr9_129155435_C_G_b38	0.268155
eQTL	gene	CRAT	ILMN_1737992	clump57.chr9.128720519.129216000	rs1107329	CROSSANCESTRY	CEDAR_microarray_monocyte_CD14	0.893874	rs1107329|chr9_129155435_C_G_b38	0.229131
eQTL	gene	CRAT	ILMN_1737992	clump57.chr9.128720519.129216000	rs1107329	CROSSANCESTRY	CEDAR_microarray_rectum	0.905571	rs9408986|chr9_129126156_A_C_b38	0.114631
eQTL	gene	PTPA	ILMN_1729123	clump57.chr9.128720519.129216000	rs1107329	CROSSANCESTRY	CEDAR_microarray_T-cell_CD4	0.847102	rs967497|chr9_129181564_A_G_b38	0.167757
eQTL	gene	PTPA	ILMN_1729123	clump57.chr9.128720519.129216000	rs1107329	CROSSANCESTRY	CEDAR_microarray_T-cell_CD8	0.867388	rs1107329|chr9_129155435_C_G_b38	0.142182
eQTL	gene	PTPA	ILMN_1729123	clump57.chr9.128720519.129216000	rs1107329	CROSSANCESTRY	CEDAR_microarray_transverse_colon	0.876649	rs4836641|chr9_129149953_T_C_b38	0.201044
eQTL	gene	CRAT	ILMN_1737992	clump57.chr9.128720519.129216000	rs1107329	CROSSANCESTRY	CEDAR_microarray_transverse_colon	0.851556	rs9408986|chr9_129126156_A_C_b38	0.111777
eQTL	gene	CRAT	ENSG00000095321.16	clump57.chr9.128720519.129216000	rs1107329	CROSSANCESTRY	CL_Mono	0.821183	rs1107328|chr9_129155255_G_T_b38	0.108291
eQTL	gene	PTPA	ENSG00000119383.19	clump57.chr9.128720519.129216000	rs1107329	CROSSANCESTRY	CL_Mono	0.96816	rs1107329|chr9_129155435_C_G_b38	0.29135
eQTL	gene	CRAT	ENSG00000095321.16	clump57.chr9.128720519.129216000	rs1107329	CROSSANCESTRY	CM_CD8	0.861554	rs1107328|chr9_129155255_G_T_b38	0.144184
eQTL	gene	PTPA	ENSG00000119383.19	clump57.chr9.128720519.129216000	rs1107329	CROSSANCESTRY	CM_CD8	0.963915	rs1107329|chr9_129155435_C_G_b38	0.282252
eQTL	gene	CRAT	ENSG00000095321	clump57.chr9.128720519.129216000	rs1107329	CROSSANCESTRY	CommonMind_ge_DLPFC_naive	0.862722	rs3118629|chr9_129123255_C_T_b38	0.198147
sQTL	transcript	PTPA	ENST00000357197	clump57.chr9.128720519.129216000	rs1107329	CROSSANCESTRY	CommonMind_tx_DLPFC_naive	0.893185	rs746872|chr9_129102748_C_T_b38	0.149844
pQTL	protein	CRAT	12637_7_CRAT_CACP	clump57.chr9.128720519.129216000	rs1107329	CROSSANCESTRY	deCODE_2021	0.81548	rs6478861|chr9_129092024_C_T_b38	0.162243
eQTL	gene	CRAT	ENSG00000095321.16	clump57.chr9.128720519.129216000	rs1107329	CROSSANCESTRY	DN_B	0.960616	rs1107329|chr9_129155435_C_G_b38	0.183315
eQTL	gene	PTPA	ENSG00000119383.19	clump57.chr9.128720519.129216000	rs1107329	CROSSANCESTRY	DN_B	0.969895	rs1107329|chr9_129155435_C_G_b38	0.289506
eQTL	gene	CRAT	ENSG00000095321.16	clump57.chr9.128720519.129216000	rs1107329	CROSSANCESTRY	EM_CD8	0.840417	rs1107328|chr9_129155255_G_T_b38	0.108542
eQTL	gene	PTPA	ENSG00000119383.19	clump57.chr9.128720519.129216000	rs1107329	CROSSANCESTRY	EM_CD8	0.970751	rs1107329|chr9_129155435_C_G_b38	0.303103
eQTL	gene	CRAT	ILMN_1737992	clump57.chr9.128720519.129216000	rs1107329	CROSSANCESTRY	Fairfax_2014_microarray_monocyte_LPS24	0.788987	rs2541161|chr9_129122523_C_T_b38	0.104757
eQTL	gene	CRAT	ILMN_1737992	clump57.chr9.128720519.129216000	rs1107329	CROSSANCESTRY	Fairfax_2014_microarray_monocyte_LPS2	0.823979	rs9408986|chr9_129126156_A_C_b38	0.0983021
eQTL	gene	PTPA	ILMN_1729123	clump57.chr9.128720519.129216000	rs1107329	CROSSANCESTRY	Fairfax_2014_microarray_monocyte_naive	0.949674	rs9408986|chr9_129126156_A_C_b38	0.257397
pQTL	protein	PTPA	SomaScan_Batch2_seq.24717.26	clump57.chr9.128720519.129216000	rs1107329	CROSSANCESTRY	FinnGen_2023_SomaScan	0.888946	rs1107329|chr9_129155435_C_G_b38	0.174492
eQTL	gene	CRAT	ENSG00000095321.16	clump57.chr9.128720519.129216000	rs1107329	CROSSANCESTRY	Fr_II_eTreg	0.929838	rs1107329|chr9_129155435_C_G_b38	0.167337
eQTL	gene	PTPA	ENSG00000119383.19	clump57.chr9.128720519.129216000	rs1107329	CROSSANCESTRY	Fr_II_eTreg	0.961699	rs1107329|chr9_129155435_C_G_b38	0.269598
eQTL	gene	CRAT	ENSG00000095321.16	clump57.chr9.128720519.129216000	rs1107329	CROSSANCESTRY	Fr_III_T	0.825752	rs1107328|chr9_129155255_G_T_b38	0.14613
eQTL	gene	PTPA	ENSG00000119383.19	clump57.chr9.128720519.129216000	rs1107329	CROSSANCESTRY	Fr_III_T	0.920282	rs1107329|chr9_129155435_C_G_b38	0.288642
eQTL	gene	PTPA	ENSG00000119383.19	clump57.chr9.128720519.129216000	rs1107329	CROSSANCESTRY	Fr_I_nTreg	0.95509	rs1107329|chr9_129155435_C_G_b38	0.27196
mQTL	CpG	RP11-247A12.2;RP11-247A12.8	cg01949455	clump57.chr9.128720519.129216000	rs1107329	CROSSANCESTRY	FUSION	0.75672	rs1107329|chr9_129155435_C_G_b38	0.12698
mQTL	CpG	PPP2R4	cg04416292	clump57.chr9.128720519.129216000	rs1107329	CROSSANCESTRY	FUSION	0.875203	rs1107329|chr9_129155435_C_G_b38	0.148576
mQTL	CpG	PPP2R4	cg05220658	clump57.chr9.128720519.129216000	rs1107329	CROSSANCESTRY	FUSION	0.838641	rs1107329|chr9_129155435_C_G_b38	0.118444
mQTL	CpG	CRAT;PPP2R4	cg08491438	clump57.chr9.128720519.129216000	rs1107329	CROSSANCESTRY	FUSION	0.872565	rs1107329|chr9_129155435_C_G_b38	0.13846
mQTL	CpG	NA	cg09728232	clump57.chr9.128720519.129216000	rs1107329	CROSSANCESTRY	FUSION	0.895412	rs1107329|chr9_129155435_C_G_b38	0.230497
mQTL	CpG	IER5L;RP11-247A12.2	cg09774363	clump57.chr9.128720519.129216000	rs1107329	CROSSANCESTRY	FUSION	0.891983	rs944072|chr9_129163471_A_G_b38	0.165222
mQTL	CpG	RP11-247A12.2;RP11-247A12.8	cg13775299	clump57.chr9.128720519.129216000	rs1107329	CROSSANCESTRY	FUSION	0.879318	rs1107329|chr9_129155435_C_G_b38	0.15053
mQTL	CpG	NA	cg14082660	clump57.chr9.128720519.129216000	rs1107329	CROSSANCESTRY	FUSION	0.820865	rs3118639|chr9_129093324_G_A_b38	0.142478
mQTL	CpG	NA	cg17766202	clump57.chr9.128720519.129216000	rs1107329	CROSSANCESTRY	FUSION	0.834333	rs1107329|chr9_129155435_C_G_b38	0.0906239
eQTL	gene	CRAT	ENSG00000095321	clump57.chr9.128720519.129216000	rs1107329	CROSSANCESTRY	FUSION_ge_muscle_naive	0.849937	rs9408986|chr9_129126156_A_C_b38	0.114237
eQTL	gene	ENSG00000268707	ENSG00000268707	clump57.chr9.128720519.129216000	rs1107329	CROSSANCESTRY	FUSION_ge_muscle_naive	0.865615	rs1107329|chr9_129155435_C_G_b38	0.134436
sQTL	transcript	CRAT	ENST00000393384	clump57.chr9.128720519.129216000	rs1107329	CROSSANCESTRY	FUSION_tx_adipose_naive	0.885552	rs9408986|chr9_129126156_A_C_b38	0.137373
sQTL	transcript	PTPA	ENST00000419582	clump57.chr9.128720519.129216000	rs1107329	CROSSANCESTRY	FUSION_tx_adipose_naive	0.902462	rs9408986|chr9_129126156_A_C_b38	0.125187
sQTL	transcript	CRAT	ENST00000441796	clump57.chr9.128720519.129216000	rs1107329	CROSSANCESTRY	FUSION_tx_adipose_naive	0.83076	rs1107329|chr9_129155435_C_G_b38	0.128918
eQTL	gene	CRAT	ENSG00000095321	clump57.chr9.128720519.129216000	rs1107329	CROSSANCESTRY	GENCORD_ge_fibroblast	0.806925	rs1107329|chr9_129155435_C_G_b38	0.083791
eQTL	gene	CRAT	ENSG00000095321	clump57.chr9.128720519.129216000	rs1107329	CROSSANCESTRY	GENCORD_ge_LCL	0.769257	rs1107329|chr9_129155435_C_G_b38	0.0402407
eQTL	gene	ENSG00000268707	ENSG00000268707	clump57.chr9.128720519.129216000	rs1107329	CROSSANCESTRY	GENCORD_ge_LCL	0.813513	rs967497|chr9_129181564_A_G_b38	0.123308
eQTL	gene	CRAT	ENSG00000095321	clump57.chr9.128720519.129216000	rs1107329	CROSSANCESTRY	GENCORD_ge_T-cell	0.909843	rs1107329|chr9_129155435_C_G_b38	0.1755
eQTL	gene	PTPA	ENSG00000119383	clump57.chr9.128720519.129216000	rs1107329	CROSSANCESTRY	GENCORD_ge_T-cell	0.94516	rs1107329|chr9_129155435_C_G_b38	0.195762
sQTL	transcript	PTPA	ENST00000419582	clump57.chr9.128720519.129216000	rs1107329	CROSSANCESTRY	GENCORD_tx_fibroblast	0.782012	rs3118639|chr9_129093324_G_A_b38	0.0496992
sQTL	transcript	PTPA	ENST00000419582	clump57.chr9.128720519.129216000	rs1107329	CROSSANCESTRY	GENCORD_tx_T-cell	0.875434	rs1107329|chr9_129155435_C_G_b38	0.0812193
eQTL	gene	CRAT	ENSG00000095321	clump57.chr9.128720519.129216000	rs1107329	CROSSANCESTRY	GEUVADIS_ge_LCL	0.836237	rs3118639|chr9_129093324_G_A_b38	0.0868871
eQTL	gene	PTPA	ENSG00000119383	clump57.chr9.128720519.129216000	rs1107329	CROSSANCESTRY	GEUVADIS_ge_LCL	0.821907	rs1107329|chr9_129155435_C_G_b38	0.0953134
eQTL	gene	PTPA	ILMN_1729123	clump57.chr9.128720519.129216000	rs1107329	CROSSANCESTRY	Gilchrist_2021_microarray_NK-cell_naive	0.790942	rs9408986|chr9_129126156_A_C_b38	0.0662672
mQTL	CpG	DOLPP1	cg06894277	clump57.chr9.128720519.129216000	rs1107329	CROSSANCESTRY	GTEx.ColonTransverse	0.75552	rs10739743|chr9_129170661_C_A_b38	0.106065
mQTL	CpG	RP11-247A12.2	cg13538475	clump57.chr9.128720519.129216000	rs1107329	CROSSANCESTRY	GTEx.ColonTransverse	0.917671	rs10739743|chr9_129170661_C_A_b38	0.220545
eQTL	gene	CRAT	ENSG00000095321	clump57.chr9.128720519.129216000	rs1107329	CROSSANCESTRY	GTEx_ge_adipose_subcutaneous	0.887488	rs1107329|chr9_129155435_C_G_b38	0.147655
eQTL	gene	PTPA	ENSG00000119383	clump57.chr9.128720519.129216000	rs1107329	CROSSANCESTRY	GTEx_ge_adipose_subcutaneous	0.869497	rs7868476|chr9_129155854_A_G_b38	0.0621737
eQTL	gene	CRAT	ENSG00000095321	clump57.chr9.128720519.129216000	rs1107329	CROSSANCESTRY	GTEx_ge_adipose_visceral	0.832308	rs3118625|chr9_129110977_A_C_b38	0.0678327
eQTL	gene	PTPA	ENSG00000119383	clump57.chr9.128720519.129216000	rs1107329	CROSSANCESTRY	GTEx_ge_adipose_visceral	0.875498	rs3124509|chr9_129134720_C_T_b38	0.0663043
eQTL	gene	CRAT	ENSG00000095321	clump57.chr9.128720519.129216000	rs1107329	CROSSANCESTRY	GTEx_ge_adrenal_gland	0.906754	rs1107329|chr9_129155435_C_G_b38	0.233056
eQTL	gene	CRAT	ENSG00000095321	clump57.chr9.128720519.129216000	rs1107329	CROSSANCESTRY	GTEx_ge_artery_aorta	0.97351	rs1107329|chr9_129155435_C_G_b38	0.355328
eQTL	gene	PTPA	ENSG00000119383	clump57.chr9.128720519.129216000	rs1107329	CROSSANCESTRY	GTEx_ge_artery_aorta	0.932084	rs1107329|chr9_129155435_C_G_b38	0.24017
eQTL	gene	CRAT	ENSG00000095321	clump57.chr9.128720519.129216000	rs1107329	CROSSANCESTRY	GTEx_ge_artery_coronary	0.902437	rs1107329|chr9_129155435_C_G_b38	0.162409
eQTL	gene	CRAT	ENSG00000095321	clump57.chr9.128720519.129216000	rs1107329	CROSSANCESTRY	GTEx_ge_artery_tibial	0.939126	rs4836641|chr9_129149953_T_C_b38	0.327232
eQTL	gene	PTPA	ENSG00000119383	clump57.chr9.128720519.129216000	rs1107329	CROSSANCESTRY	GTEx_ge_artery_tibial	0.919422	rs1107329|chr9_129155435_C_G_b38	0.209039
eQTL	gene	CRAT	ENSG00000095321	clump57.chr9.128720519.129216000	rs1107329	CROSSANCESTRY	GTEx_ge_blood	0.959279	rs1107329|chr9_129155435_C_G_b38	0.211113
eQTL	gene	PTPA	ENSG00000119383	clump57.chr9.128720519.129216000	rs1107329	CROSSANCESTRY	GTEx_ge_blood	0.902157	rs1107329|chr9_129155435_C_G_b38	0.109921
eQTL	gene	CRAT	ENSG00000095321	clump57.chr9.128720519.129216000	rs1107329	CROSSANCESTRY	GTEx_ge_brain_cerebellum	0.906282	rs1107329|chr9_129155435_C_G_b38	0.115669
eQTL	gene	ENSG00000204055	ENSG00000204055	clump57.chr9.128720519.129216000	rs1107329	CROSSANCESTRY	GTEx_ge_brain_frontal_cortex	0.832064	rs1107329|chr9_129155435_C_G_b38	0.136877
eQTL	gene	ENSG00000268707	ENSG00000268707	clump57.chr9.128720519.129216000	rs1107329	CROSSANCESTRY	GTEx_ge_brain_spinal_cord	0.761141	rs1107329|chr9_129155435_C_G_b38	0.10004
eQTL	gene	PTPA	ENSG00000119383	clump57.chr9.128720519.129216000	rs1107329	CROSSANCESTRY	GTEx_ge_breast	0.884333	rs1107329|chr9_129155435_C_G_b38	0.144125
eQTL	gene	CRAT	ENSG00000095321	clump57.chr9.128720519.129216000	rs1107329	CROSSANCESTRY	GTEx_ge_colon_sigmoid	0.868716	rs1107329|chr9_129155435_C_G_b38	0.0683999
eQTL	gene	CRAT	ENSG00000095321	clump57.chr9.128720519.129216000	rs1107329	CROSSANCESTRY	GTEx_ge_colon_transverse	0.844794	rs3118625|chr9_129110977_A_C_b38	0.515571
eQTL	gene	PTPA	ENSG00000119383	clump57.chr9.128720519.129216000	rs1107329	CROSSANCESTRY	GTEx_ge_colon_transverse	0.865029	rs944072|chr9_129163471_A_G_b38	0.0598004
eQTL	gene	ENSG00000268707	ENSG00000268707	clump57.chr9.128720519.129216000	rs1107329	CROSSANCESTRY	GTEx_ge_colon_transverse	0.78576	rs7871824|chr9_129186094_C_A_b38	0.134985
eQTL	gene	CRAT	ENSG00000095321	clump57.chr9.128720519.129216000	rs1107329	CROSSANCESTRY	GTEx_ge_esophagus_gej	0.906724	rs746872|chr9_129102748_C_T_b38	0.126345
eQTL	gene	CRAT	ENSG00000095321	clump57.chr9.128720519.129216000	rs1107329	CROSSANCESTRY	GTEx_ge_esophagus_mucosa	0.945123	rs746872|chr9_129102748_C_T_b38	0.240421
eQTL	gene	PTPA	ENSG00000119383	clump57.chr9.128720519.129216000	rs1107329	CROSSANCESTRY	GTEx_ge_esophagus_mucosa	0.930386	rs746872|chr9_129102748_C_T_b38	0.150265
eQTL	gene	CRAT	ENSG00000095321	clump57.chr9.128720519.129216000	rs1107329	CROSSANCESTRY	GTEx_ge_esophagus_muscularis	0.921426	rs1107329|chr9_129155435_C_G_b38	0.174186
eQTL	gene	CRAT	ENSG00000095321	clump57.chr9.128720519.129216000	rs1107329	CROSSANCESTRY	GTEx_ge_fibroblast	0.876158	rs7868454|chr9_129155807_A_C_b38	0.266529
eQTL	gene	PTPA	ENSG00000119383	clump57.chr9.128720519.129216000	rs1107329	CROSSANCESTRY	GTEx_ge_fibroblast	0.848179	rs3118639|chr9_129093324_G_A_b38	0.132396
eQTL	gene	CRAT	ENSG00000095321	clump57.chr9.128720519.129216000	rs1107329	CROSSANCESTRY	GTEx_ge_heart_atrial_appendage	0.893269	rs3118625|chr9_129110977_A_C_b38	0.0827064
eQTL	gene	CRAT	ENSG00000095321	clump57.chr9.128720519.129216000	rs1107329	CROSSANCESTRY	GTEx_ge_heart_left_ventricle	0.845435	rs2768630|chr9_129104109_C_T_b38	0.159106
eQTL	gene	CRAT	ENSG00000095321	clump57.chr9.128720519.129216000	rs1107329	CROSSANCESTRY	GTEx_ge_LCL	0.866042	rs3124512|chr9_129141602_C_T_b38	0.0831862
eQTL	gene	ENSG00000268707	ENSG00000268707	clump57.chr9.128720519.129216000	rs1107329	CROSSANCESTRY	GTEx_ge_LCL	0.852277	rs4836641|chr9_129149953_T_C_b38	0.109168
eQTL	gene	ENSG00000268707	ENSG00000268707	clump57.chr9.128720519.129216000	rs1107329	CROSSANCESTRY	GTEx_ge_liver	0.756546	rs10739743|chr9_129170661_C_A_b38	0.114779
eQTL	gene	CRAT	ENSG00000095321	clump57.chr9.128720519.129216000	rs1107329	CROSSANCESTRY	GTEx_ge_lung	0.924098	rs1107329|chr9_129155435_C_G_b38	0.162154
eQTL	gene	PTPA	ENSG00000119383	clump57.chr9.128720519.129216000	rs1107329	CROSSANCESTRY	GTEx_ge_lung	0.893432	rs1107329|chr9_129155435_C_G_b38	0.1046
eQTL	gene	CRAT	ENSG00000095321	clump57.chr9.128720519.129216000	rs1107329	CROSSANCESTRY	GTEx_ge_muscle	0.86643	rs1977447|chr9_129105917_C_T_b38	0.200626
eQTL	gene	CRAT	ENSG00000095321	clump57.chr9.128720519.129216000	rs1107329	CROSSANCESTRY	GTEx_ge_nerve_tibial	0.939839	rs4836641|chr9_129149953_T_C_b38	0.201616
eQTL	gene	PTPA	ENSG00000119383	clump57.chr9.128720519.129216000	rs1107329	CROSSANCESTRY	GTEx_ge_nerve_tibial	0.911102	rs4836641|chr9_129149953_T_C_b38	0.128786
eQTL	gene	CRAT	ENSG00000095321	clump57.chr9.128720519.129216000	rs1107329	CROSSANCESTRY	GTEx_ge_pancreas	0.833391	rs10760587|chr9_129083737_G_C_b38	0.824779
eQTL	gene	PTPA	ENSG00000119383	clump57.chr9.128720519.129216000	rs1107329	CROSSANCESTRY	GTEx_ge_pancreas	0.866482	rs1107329|chr9_129155435_C_G_b38	0.220235
eQTL	gene	DOLPP1	ENSG00000167130	clump57.chr9.128720519.129216000	rs1107329	CROSSANCESTRY	GTEx_ge_pancreas	0.792898	rs1107328|chr9_129155255_G_T_b38	0.103412
eQTL	gene	ENSG00000234055	ENSG00000234055	clump57.chr9.128720519.129216000	rs1107329	CROSSANCESTRY	GTEx_ge_pancreas	0.83874	rs10760587|chr9_129083737_G_C_b38	0.0956623
eQTL	gene	CRAT	ENSG00000095321	clump57.chr9.128720519.129216000	rs1107329	CROSSANCESTRY	GTEx_ge_skin_not_sun_exposed	0.927336	rs1107329|chr9_129155435_C_G_b38	0.279428
eQTL	gene	CRAT	ENSG00000095321	clump57.chr9.128720519.129216000	rs1107329	CROSSANCESTRY	GTEx_ge_small_intestine	0.842435	rs7868454|chr9_129155807_A_C_b38	0.0521686
eQTL	gene	PTPA	ENSG00000119383	clump57.chr9.128720519.129216000	rs1107329	CROSSANCESTRY	GTEx_ge_small_intestine	0.860282	rs1107329|chr9_129155435_C_G_b38	0.0802797
eQTL	gene	CRAT	ENSG00000095321	clump57.chr9.128720519.129216000	rs1107329	CROSSANCESTRY	GTEx_ge_spleen	0.898628	rs1107329|chr9_129155435_C_G_b38	0.140766
eQTL	gene	PTPA	ENSG00000119383	clump57.chr9.128720519.129216000	rs1107329	CROSSANCESTRY	GTEx_ge_spleen	0.870117	rs1107329|chr9_129155435_C_G_b38	0.0712773
eQTL	gene	CRAT	ENSG00000095321	clump57.chr9.128720519.129216000	rs1107329	CROSSANCESTRY	GTEx_ge_stomach	0.875974	rs7868476|chr9_129155854_A_G_b38	0.0841249
eQTL	gene	PTPA	ENSG00000119383	clump57.chr9.128720519.129216000	rs1107329	CROSSANCESTRY	GTEx_ge_stomach	0.895053	rs4836641|chr9_129149953_T_C_b38	0.184628
eQTL	gene	ENSG00000268707	ENSG00000268707	clump57.chr9.128720519.129216000	rs1107329	CROSSANCESTRY	GTEx_ge_testis	0.943214	rs1107329|chr9_129155435_C_G_b38	0.35837
eQTL	gene	CRAT	ENSG00000095321	clump57.chr9.128720519.129216000	rs1107329	CROSSANCESTRY	GTEx_ge_thyroid	0.920513	rs1107329|chr9_129155435_C_G_b38	0.223798
eQTL	gene	PTPA	ENSG00000119383	clump57.chr9.128720519.129216000	rs1107329	CROSSANCESTRY	GTEx_ge_thyroid	0.909537	rs1107329|chr9_129155435_C_G_b38	0.0956155
eQTL	gene	CRAT	ENSG00000095321	clump57.chr9.128720519.129216000	rs1107329	CROSSANCESTRY	GTEx_ge_vagina	0.836397	rs1107329|chr9_129155435_C_G_b38	0.102854
mQTL	CpG	PPP2R4	cg16875762	clump57.chr9.128720519.129216000	rs1107329	CROSSANCESTRY	GTEx.KidneyCortex	0.874069	rs1107329|chr9_129155435_C_G_b38	0.243496
mQTL	CpG	RP11-247A12.7	cg07519262	clump57.chr9.128720519.129216000	rs1107329	CROSSANCESTRY	GTEx.Lung	0.818272	rs1107329|chr9_129155435_C_G_b38	0.102226
mQTL	CpG	RP11-247A12.2	cg13538475	clump57.chr9.128720519.129216000	rs1107329	CROSSANCESTRY	GTEx.Lung	0.937025	rs944072|chr9_129163471_A_G_b38	0.292629
mQTL	CpG	NA	cg17824700	clump57.chr9.128720519.129216000	rs1107329	CROSSANCESTRY	GTEx.Lung	0.829649	rs3118639|chr9_129093324_G_A_b38	0.0621326
mQTL	CpG	CRAT;PPP2R4	cg25587233	clump57.chr9.128720519.129216000	rs1107329	CROSSANCESTRY	GTEx.Lung	0.766544	rs9696811|chr9_129161251_T_C_b38	0.10499
mQTL	CpG	PPP2R4	cg13475003	clump57.chr9.128720519.129216000	rs1107329	CROSSANCESTRY	GTEx.Ovary	0.868976	rs1107329|chr9_129155435_C_G_b38	0.368472
mQTL	CpG	RP11-247A12.2	cg13538475	clump57.chr9.128720519.129216000	rs1107329	CROSSANCESTRY	GTEx.Ovary	0.929204	rs967497|chr9_129181564_A_G_b38	0.224588
mQTL	CpG	PPP2R4	cg13475003	clump57.chr9.128720519.129216000	rs1107329	CROSSANCESTRY	GTEx.Prostate	0.784966	rs1107329|chr9_129155435_C_G_b38	0.0755408
mQTL	CpG	PPP2R4	cg16875762	clump57.chr9.128720519.129216000	rs1107329	CROSSANCESTRY	GTEx.Prostate	0.770116	rs10739743|chr9_129170661_C_A_b38	0.146185
mQTL	CpG	NA	cg03821587	clump57.chr9.128720519.129216000	rs1107329	CROSSANCESTRY	GTEx.Testis	0.816345	rs1556147|chr9_129173776_A_T_b38	0.522764
sQTL	transcript	PTPA	ENST00000357197	clump57.chr9.128720519.129216000	rs1107329	CROSSANCESTRY	GTEx_tx_adipose_subcutaneous	0.884712	rs1107329|chr9_129155435_C_G_b38	0.16983
sQTL	transcript	CRAT	ENST00000393384	clump57.chr9.128720519.129216000	rs1107329	CROSSANCESTRY	GTEx_tx_adipose_subcutaneous	0.915711	rs1107329|chr9_129155435_C_G_b38	0.226768
sQTL	transcript	PTPA	ENST00000419582	clump57.chr9.128720519.129216000	rs1107329	CROSSANCESTRY	GTEx_tx_adipose_subcutaneous	0.903533	rs3118630|chr9_129135177_G_A_b38	0.575966
sQTL	transcript	PTPA	ENST00000455240	clump57.chr9.128720519.129216000	rs1107329	CROSSANCESTRY	GTEx_tx_adipose_subcutaneous	0.878784	rs192983|chr9_129162695_C_T_b38	0.192031
sQTL	transcript	PTPA	ENST00000357197	clump57.chr9.128720519.129216000	rs1107329	CROSSANCESTRY	GTEx_tx_adipose_visceral	0.875369	rs1107329|chr9_129155435_C_G_b38	0.136292
sQTL	transcript	CRAT	ENST00000393384	clump57.chr9.128720519.129216000	rs1107329	CROSSANCESTRY	GTEx_tx_adipose_visceral	0.905768	rs1107329|chr9_129155435_C_G_b38	0.233666
sQTL	transcript	PTPA	ENST00000419582	clump57.chr9.128720519.129216000	rs1107329	CROSSANCESTRY	GTEx_tx_adipose_visceral	0.877992	rs3118630|chr9_129135177_G_A_b38	0.353044
sQTL	transcript	PTPA	ENST00000357197	clump57.chr9.128720519.129216000	rs1107329	CROSSANCESTRY	GTEx_tx_adrenal_gland	0.836892	rs1107329|chr9_129155435_C_G_b38	0.112017
sQTL	transcript	PTPA	ENST00000347048	clump57.chr9.128720519.129216000	rs1107329	CROSSANCESTRY	GTEx_tx_artery_aorta	0.895872	rs1107329|chr9_129155435_C_G_b38	0.204168
sQTL	transcript	PTPA	ENST00000357197	clump57.chr9.128720519.129216000	rs1107329	CROSSANCESTRY	GTEx_tx_artery_aorta	0.962335	rs1107329|chr9_129155435_C_G_b38	0.408925
sQTL	transcript	CRAT	ENST00000393384	clump57.chr9.128720519.129216000	rs1107329	CROSSANCESTRY	GTEx_tx_artery_aorta	0.96917	rs1107329|chr9_129155435_C_G_b38	0.288931
sQTL	transcript	PTPA	ENST00000419582	clump57.chr9.128720519.129216000	rs1107329	CROSSANCESTRY	GTEx_tx_artery_aorta	0.857225	rs2541164|chr9_129114629_G_A_b38	0.227468
sQTL	transcript	PTPA	ENST00000357197	clump57.chr9.128720519.129216000	rs1107329	CROSSANCESTRY	GTEx_tx_artery_coronary	0.878761	rs1107329|chr9_129155435_C_G_b38	0.237767
sQTL	transcript	PTPA	ENST00000419582	clump57.chr9.128720519.129216000	rs1107329	CROSSANCESTRY	GTEx_tx_artery_coronary	0.885441	rs2541164|chr9_129114629_G_A_b38	0.375023
sQTL	transcript	PTPA	ENST00000347048	clump57.chr9.128720519.129216000	rs1107329	CROSSANCESTRY	GTEx_tx_artery_tibial	0.905137	rs1107329|chr9_129155435_C_G_b38	0.265617
sQTL	transcript	PTPA	ENST00000357197	clump57.chr9.128720519.129216000	rs1107329	CROSSANCESTRY	GTEx_tx_artery_tibial	0.965725	rs4836641|chr9_129149953_T_C_b38	0.312673
sQTL	transcript	CRAT	ENST00000393384	clump57.chr9.128720519.129216000	rs1107329	CROSSANCESTRY	GTEx_tx_artery_tibial	0.903831	rs4836641|chr9_129149953_T_C_b38	0.209153
sQTL	transcript	PTPA	ENST00000419582	clump57.chr9.128720519.129216000	rs1107329	CROSSANCESTRY	GTEx_tx_artery_tibial	0.893538	rs1107328|chr9_129155255_G_T_b38	0.265389
sQTL	transcript	PTPA	ENST00000357197	clump57.chr9.128720519.129216000	rs1107329	CROSSANCESTRY	GTEx_tx_blood	0.92104	rs1107329|chr9_129155435_C_G_b38	0.37323
sQTL	transcript	CRAT	ENST00000393384	clump57.chr9.128720519.129216000	rs1107329	CROSSANCESTRY	GTEx_tx_blood	0.944413	rs746872|chr9_129102748_C_T_b38	0.176829
sQTL	transcript	PTPA	ENST00000419582	clump57.chr9.128720519.129216000	rs1107329	CROSSANCESTRY	GTEx_tx_blood	0.816296	rs10988218|chr9_129126041_C_G_b38	0.143174
sQTL	transcript	PTPA	ENST00000357197	clump57.chr9.128720519.129216000	rs1107329	CROSSANCESTRY	GTEx_tx_brain_anterior_cingulate_cortex	0.854831	rs944072|chr9_129163471_A_G_b38	0.13533
sQTL	transcript	PTPA	ENST00000357197	clump57.chr9.128720519.129216000	rs1107329	CROSSANCESTRY	GTEx_tx_brain_caudate	0.865547	rs1107329|chr9_129155435_C_G_b38	0.185588
sQTL	transcript	PTPA	ENST00000419582	clump57.chr9.128720519.129216000	rs1107329	CROSSANCESTRY	GTEx_tx_brain_caudate	0.890626	rs1107329|chr9_129155435_C_G_b38	0.12956
sQTL	transcript	PTPA	ENST00000357197	clump57.chr9.128720519.129216000	rs1107329	CROSSANCESTRY	GTEx_tx_brain_cerebellar_hemisphere	0.89676	rs192983|chr9_129162695_C_T_b38	0.280676
sQTL	transcript	PTPA	ENST00000419582	clump57.chr9.128720519.129216000	rs1107329	CROSSANCESTRY	GTEx_tx_brain_cerebellar_hemisphere	0.891674	rs1107329|chr9_129155435_C_G_b38	0.231086
sQTL	transcript	PTPA	ENST00000357197	clump57.chr9.128720519.129216000	rs1107329	CROSSANCESTRY	GTEx_tx_brain_cerebellum	0.869009	rs1107329|chr9_129155435_C_G_b38	0.310037
sQTL	transcript	PTPA	ENST00000419582	clump57.chr9.128720519.129216000	rs1107329	CROSSANCESTRY	GTEx_tx_brain_cerebellum	0.850535	rs1107328|chr9_129155255_G_T_b38	0.0875055
sQTL	transcript	PTPA	ENST00000357197	clump57.chr9.128720519.129216000	rs1107329	CROSSANCESTRY	GTEx_tx_brain_cortex	0.752414	rs1107329|chr9_129155435_C_G_b38	0.11234
sQTL	transcript	PTPA	ENST00000419582	clump57.chr9.128720519.129216000	rs1107329	CROSSANCESTRY	GTEx_tx_brain_cortex	0.865478	rs1107329|chr9_129155435_C_G_b38	0.152051
sQTL	transcript	PTPA	ENST00000357197	clump57.chr9.128720519.129216000	rs1107329	CROSSANCESTRY	GTEx_tx_brain_frontal_cortex	0.89484	rs1107329|chr9_129155435_C_G_b38	0.210725
sQTL	transcript	PTPA	ENST00000419582	clump57.chr9.128720519.129216000	rs1107329	CROSSANCESTRY	GTEx_tx_brain_frontal_cortex	0.890317	rs1107329|chr9_129155435_C_G_b38	0.209633
sQTL	transcript	CRAT	ENST00000464290	clump57.chr9.128720519.129216000	rs1107329	CROSSANCESTRY	GTEx_tx_brain_frontal_cortex	0.812809	rs2005078|chr9_129180397_G_A_b38	0.0733074
sQTL	transcript	PTPA	ENST00000357197	clump57.chr9.128720519.129216000	rs1107329	CROSSANCESTRY	GTEx_tx_brain_hippocampus	0.855208	rs1107329|chr9_129155435_C_G_b38	0.122468
sQTL	transcript	PTPA	ENST00000357197	clump57.chr9.128720519.129216000	rs1107329	CROSSANCESTRY	GTEx_tx_brain_hypothalamus	0.883016	rs1107329|chr9_129155435_C_G_b38	0.171365
sQTL	transcript	PTPA	ENST00000357197	clump57.chr9.128720519.129216000	rs1107329	CROSSANCESTRY	GTEx_tx_brain_nucleus_accumbens	0.837904	rs1107329|chr9_129155435_C_G_b38	0.107063
sQTL	transcript	PTPA	ENST00000419582	clump57.chr9.128720519.129216000	rs1107329	CROSSANCESTRY	GTEx_tx_brain_putamen	0.833054	rs944072|chr9_129163471_A_G_b38	0.104277
sQTL	transcript	PTPA	ENST00000357197	clump57.chr9.128720519.129216000	rs1107329	CROSSANCESTRY	GTEx_tx_breast	0.860265	rs1107329|chr9_129155435_C_G_b38	0.136968
sQTL	transcript	PTPA	ENST00000419582	clump57.chr9.128720519.129216000	rs1107329	CROSSANCESTRY	GTEx_tx_breast	0.880122	rs3118630|chr9_129135177_G_A_b38	0.130263
sQTL	transcript	CRAT	ENST00000393384	clump57.chr9.128720519.129216000	rs1107329	CROSSANCESTRY	GTEx_tx_colon_sigmoid	0.829262	rs4836641|chr9_129149953_T_C_b38	0.14643
sQTL	transcript	PTPA	ENST00000419582	clump57.chr9.128720519.129216000	rs1107329	CROSSANCESTRY	GTEx_tx_colon_sigmoid	0.881942	rs1107328|chr9_129155255_G_T_b38	0.167627
sQTL	transcript	PTPA	ENST00000455240	clump57.chr9.128720519.129216000	rs1107329	CROSSANCESTRY	GTEx_tx_colon_sigmoid	0.956822	rs1107329|chr9_129155435_C_G_b38	0.402371
sQTL	transcript	PTPA	ENST00000357197	clump57.chr9.128720519.129216000	rs1107329	CROSSANCESTRY	GTEx_tx_colon_transverse	0.865766	rs4836641|chr9_129149953_T_C_b38	0.131201
sQTL	transcript	CRAT	ENST00000393384	clump57.chr9.128720519.129216000	rs1107329	CROSSANCESTRY	GTEx_tx_colon_transverse	0.906271	rs4836641|chr9_129149953_T_C_b38	0.184326
sQTL	transcript	PTPA	ENST00000419582	clump57.chr9.128720519.129216000	rs1107329	CROSSANCESTRY	GTEx_tx_colon_transverse	0.872185	rs2541161|chr9_129122523_C_T_b38	0.26339
sQTL	transcript	PTPA	ENST00000357197	clump57.chr9.128720519.129216000	rs1107329	CROSSANCESTRY	GTEx_tx_esophagus_gej	0.967656	rs1107329|chr9_129155435_C_G_b38	0.431368
sQTL	transcript	PTPA	ENST00000419582	clump57.chr9.128720519.129216000	rs1107329	CROSSANCESTRY	GTEx_tx_esophagus_gej	0.752768	rs3118625|chr9_129110977_A_C_b38	0.221105
sQTL	transcript	PTPA	ENST00000357197	clump57.chr9.128720519.129216000	rs1107329	CROSSANCESTRY	GTEx_tx_esophagus_mucosa	0.919864	rs1107329|chr9_129155435_C_G_b38	0.157254
sQTL	transcript	CRAT	ENST00000393384	clump57.chr9.128720519.129216000	rs1107329	CROSSANCESTRY	GTEx_tx_esophagus_mucosa	0.941196	rs746872|chr9_129102748_C_T_b38	0.194381
sQTL	transcript	PTPA	ENST00000419582	clump57.chr9.128720519.129216000	rs1107329	CROSSANCESTRY	GTEx_tx_esophagus_mucosa	0.853286	rs3118630|chr9_129135177_G_A_b38	0.0785644
sQTL	transcript	PTPA	ENST00000357197	clump57.chr9.128720519.129216000	rs1107329	CROSSANCESTRY	GTEx_tx_esophagus_muscularis	0.954989	rs1107329|chr9_129155435_C_G_b38	0.309681
sQTL	transcript	PTPA	ENST00000419582	clump57.chr9.128720519.129216000	rs1107329	CROSSANCESTRY	GTEx_tx_esophagus_muscularis	0.892395	rs1107328|chr9_129155255_G_T_b38	0.188264
sQTL	transcript	CRAT	ENST00000318080	clump57.chr9.128720519.129216000	rs1107329	CROSSANCESTRY	GTEx_tx_fibroblast	0.902813	rs7868454|chr9_129155807_A_C_b38	0.152447
sQTL	transcript	PTPA	ENST00000357197	clump57.chr9.128720519.129216000	rs1107329	CROSSANCESTRY	GTEx_tx_fibroblast	0.892153	rs1107329|chr9_129155435_C_G_b38	0.234586
sQTL	transcript	PTPA	ENST00000393370	clump57.chr9.128720519.129216000	rs1107329	CROSSANCESTRY	GTEx_tx_fibroblast	0.85591	rs1107329|chr9_129155435_C_G_b38	0.148379
sQTL	transcript	CRAT	ENST00000393384	clump57.chr9.128720519.129216000	rs1107329	CROSSANCESTRY	GTEx_tx_fibroblast	0.903455	rs3118639|chr9_129093324_G_A_b38	0.209209
sQTL	transcript	PTPA	ENST00000419582	clump57.chr9.128720519.129216000	rs1107329	CROSSANCESTRY	GTEx_tx_fibroblast	0.839679	rs7855278|chr9_129159086_G_T_b38	0.143946
sQTL	transcript	PTPA	ENST00000357197	clump57.chr9.128720519.129216000	rs1107329	CROSSANCESTRY	GTEx_tx_heart_atrial_appendage	0.904476	rs1107329|chr9_129155435_C_G_b38	0.182164
sQTL	transcript	CRAT	ENST00000393384	clump57.chr9.128720519.129216000	rs1107329	CROSSANCESTRY	GTEx_tx_heart_atrial_appendage	0.902268	rs7037163|chr9_129132061_A_C_b38	0.202829
sQTL	transcript	PTPA	ENST00000419582	clump57.chr9.128720519.129216000	rs1107329	CROSSANCESTRY	GTEx_tx_heart_atrial_appendage	0.811852	rs12346996|chr9_129078577_T_C_b38	0.0981794
sQTL	transcript	PTPA	ENST00000434095	clump57.chr9.128720519.129216000	rs1107329	CROSSANCESTRY	GTEx_tx_heart_atrial_appendage	0.915872	rs1107329|chr9_129155435_C_G_b38	0.304552
sQTL	transcript	CRAT	ENST00000393384	clump57.chr9.128720519.129216000	rs1107329	CROSSANCESTRY	GTEx_tx_heart_left_ventricle	0.890246	rs3118630|chr9_129135177_G_A_b38	0.109868
sQTL	transcript	PTPA	ENST00000419582	clump57.chr9.128720519.129216000	rs1107329	CROSSANCESTRY	GTEx_tx_heart_left_ventricle	0.887721	rs2541164|chr9_129114629_G_A_b38	0.305847
sQTL	transcript	SET	ENST00000409104	clump57.chr9.128720519.129216000	rs1107329	CROSSANCESTRY	GTEx_tx_liver	0.775675	rs10739743|chr9_129170661_C_A_b38	0.129914
sQTL	transcript	PTPA	ENST00000357197	clump57.chr9.128720519.129216000	rs1107329	CROSSANCESTRY	GTEx_tx_lung	0.90285	rs1107329|chr9_129155435_C_G_b38	0.2518
sQTL	transcript	CRAT	ENST00000393384	clump57.chr9.128720519.129216000	rs1107329	CROSSANCESTRY	GTEx_tx_lung	0.922056	rs3118639|chr9_129093324_G_A_b38	0.212728
sQTL	transcript	PTPA	ENST00000419582	clump57.chr9.128720519.129216000	rs1107329	CROSSANCESTRY	GTEx_tx_lung	0.898177	rs2541161|chr9_129122523_C_T_b38	0.343257
sQTL	transcript	PTPA	ENST00000357197	clump57.chr9.128720519.129216000	rs1107329	CROSSANCESTRY	GTEx_tx_minor_salivary_gland	0.811781	rs1107329|chr9_129155435_C_G_b38	0.151575
sQTL	transcript	PTPA	ENST00000419582	clump57.chr9.128720519.129216000	rs1107329	CROSSANCESTRY	GTEx_tx_minor_salivary_gland	0.869349	rs10988218|chr9_129126041_C_G_b38	0.0729635
sQTL	transcript	PTPA	ENST00000347048	clump57.chr9.128720519.129216000	rs1107329	CROSSANCESTRY	GTEx_tx_muscle	0.830026	rs10739743|chr9_129170661_C_A_b38	0.186092
sQTL	transcript	PTPA	ENST00000357197	clump57.chr9.128720519.129216000	rs1107329	CROSSANCESTRY	GTEx_tx_muscle	0.947368	rs1107329|chr9_129155435_C_G_b38	0.482386
sQTL	transcript	PTPA	ENST00000419582	clump57.chr9.128720519.129216000	rs1107329	CROSSANCESTRY	GTEx_tx_muscle	0.897188	rs1107329|chr9_129155435_C_G_b38	0.158098
sQTL	transcript	PTPA	ENST00000357197	clump57.chr9.128720519.129216000	rs1107329	CROSSANCESTRY	GTEx_tx_nerve_tibial	0.936375	rs1107329|chr9_129155435_C_G_b38	0.27849
sQTL	transcript	CRAT	ENST00000393384	clump57.chr9.128720519.129216000	rs1107329	CROSSANCESTRY	GTEx_tx_nerve_tibial	0.914716	rs1107329|chr9_129155435_C_G_b38	0.244549
sQTL	transcript	PTPA	ENST00000419582	clump57.chr9.128720519.129216000	rs1107329	CROSSANCESTRY	GTEx_tx_nerve_tibial	0.881932	rs7855278|chr9_129159086_G_T_b38	0.246101
sQTL	transcript	PTPA	ENST00000357197	clump57.chr9.128720519.129216000	rs1107329	CROSSANCESTRY	GTEx_tx_ovary	0.82087	rs1107329|chr9_129155435_C_G_b38	0.0784655
sQTL	transcript	PTPA	ENST00000419582	clump57.chr9.128720519.129216000	rs1107329	CROSSANCESTRY	GTEx_tx_ovary	0.892788	rs2541164|chr9_129114629_G_A_b38	0.427509
sQTL	transcript	PTPA	ENST00000414510	clump57.chr9.128720519.129216000	rs1107329	CROSSANCESTRY	GTEx_tx_pancreas	0.77032	rs944072|chr9_129163471_A_G_b38	0.0765901
sQTL	transcript	PTPA	ENST00000419582	clump57.chr9.128720519.129216000	rs1107329	CROSSANCESTRY	GTEx_tx_pancreas	0.871924	rs1107328|chr9_129155255_G_T_b38	0.103441
sQTL	transcript	PTPA	ENST00000357197	clump57.chr9.128720519.129216000	rs1107329	CROSSANCESTRY	GTEx_tx_pituitary	0.818143	rs1107329|chr9_129155435_C_G_b38	0.0642547
sQTL	transcript	PTPA	ENST00000419582	clump57.chr9.128720519.129216000	rs1107329	CROSSANCESTRY	GTEx_tx_pituitary	0.955279	rs1107329|chr9_129155435_C_G_b38	0.280005
sQTL	transcript	PTPA	ENST00000357197	clump57.chr9.128720519.129216000	rs1107329	CROSSANCESTRY	GTEx_tx_prostate	0.834767	rs1107329|chr9_129155435_C_G_b38	0.195825
sQTL	transcript	CRAT	ENST00000393384	clump57.chr9.128720519.129216000	rs1107329	CROSSANCESTRY	GTEx_tx_prostate	0.775439	rs1107329|chr9_129155435_C_G_b38	0.155194
sQTL	transcript	PTPA	ENST00000419582	clump57.chr9.128720519.129216000	rs1107329	CROSSANCESTRY	GTEx_tx_prostate	0.863097	rs1107329|chr9_129155435_C_G_b38	0.0758001
sQTL	transcript	PTPA	ENST00000357197	clump57.chr9.128720519.129216000	rs1107329	CROSSANCESTRY	GTEx_tx_skin_not_sun_exposed	0.913735	rs1107329|chr9_129155435_C_G_b38	0.129993
sQTL	transcript	PTPA	ENST00000419582	clump57.chr9.128720519.129216000	rs1107329	CROSSANCESTRY	GTEx_tx_skin_not_sun_exposed	0.858107	rs3118630|chr9_129135177_G_A_b38	0.0620084
sQTL	transcript	PTPA	ENST00000357197	clump57.chr9.128720519.129216000	rs1107329	CROSSANCESTRY	GTEx_tx_skin_sun_exposed	0.906686	rs1107329|chr9_129155435_C_G_b38	0.12807
sQTL	transcript	PTPA	ENST00000419582	clump57.chr9.128720519.129216000	rs1107329	CROSSANCESTRY	GTEx_tx_skin_sun_exposed	0.879323	rs1107328|chr9_129155255_G_T_b38	0.0776961
sQTL	transcript	PTPA	ENST00000419582	clump57.chr9.128720519.129216000	rs1107329	CROSSANCESTRY	GTEx_tx_small_intestine	0.804285	rs9696811|chr9_129161251_T_C_b38	0.13373
sQTL	transcript	PTPA	ENST00000357197	clump57.chr9.128720519.129216000	rs1107329	CROSSANCESTRY	GTEx_tx_spleen	0.875649	rs1107329|chr9_129155435_C_G_b38	0.203459
sQTL	transcript	PTPA	ENST00000419582	clump57.chr9.128720519.129216000	rs1107329	CROSSANCESTRY	GTEx_tx_spleen	0.879313	rs1107328|chr9_129155255_G_T_b38	0.135194
sQTL	transcript	CRAT	ENST00000393384	clump57.chr9.128720519.129216000	rs1107329	CROSSANCESTRY	GTEx_tx_stomach	0.942899	rs4836641|chr9_129149953_T_C_b38	0.281415
sQTL	transcript	PTPA	ENST00000419582	clump57.chr9.128720519.129216000	rs1107329	CROSSANCESTRY	GTEx_tx_stomach	0.861343	rs1107329|chr9_129155435_C_G_b38	0.0524728
sQTL	transcript	CRAT	ENST00000318080	clump57.chr9.128720519.129216000	rs1107329	CROSSANCESTRY	GTEx_tx_testis	0.930228	rs1107329|chr9_129155435_C_G_b38	0.281899
sQTL	transcript	CRAT	ENST00000415948	clump57.chr9.128720519.129216000	rs1107329	CROSSANCESTRY	GTEx_tx_testis	0.973694	rs1107329|chr9_129155435_C_G_b38	0.409021
sQTL	transcript	CRAT	ENST00000464290	clump57.chr9.128720519.129216000	rs1107329	CROSSANCESTRY	GTEx_tx_testis	0.847157	rs7037163|chr9_129132061_A_C_b38	0.302782
sQTL	transcript	CRAT	ENST00000318080	clump57.chr9.128720519.129216000	rs1107329	CROSSANCESTRY	GTEx_tx_thyroid	0.894958	rs1107329|chr9_129155435_C_G_b38	0.141399
sQTL	transcript	PTPA	ENST00000357197	clump57.chr9.128720519.129216000	rs1107329	CROSSANCESTRY	GTEx_tx_thyroid	0.8954	rs1107328|chr9_129155255_G_T_b38	0.169855
sQTL	transcript	CRAT	ENST00000393384	clump57.chr9.128720519.129216000	rs1107329	CROSSANCESTRY	GTEx_tx_thyroid	0.977385	rs1107329|chr9_129155435_C_G_b38	0.36895
sQTL	transcript	PTPA	ENST00000419582	clump57.chr9.128720519.129216000	rs1107329	CROSSANCESTRY	GTEx_tx_thyroid	0.830654	rs10760587|chr9_129083737_G_C_b38	0.106979
sQTL	transcript	PTPA	ENST00000455240	clump57.chr9.128720519.129216000	rs1107329	CROSSANCESTRY	GTEx_tx_uterus	0.774515	rs1107329|chr9_129155435_C_G_b38	0.0589026
sQTL	transcript	PTPA	ENST00000419582	clump57.chr9.128720519.129216000	rs1107329	CROSSANCESTRY	GTEx_tx_vagina	0.853131	rs1107329|chr9_129155435_C_G_b38	0.0727823
eQTL	gene	CRAT	ENSG00000095321	clump57.chr9.128720519.129216000	rs1107329	CROSSANCESTRY	HipSci_ge_iPSC	0.889961	rs9408986|chr9_129126156_A_C_b38	0.143142
sQTL	transcript	PTPA	ENST00000357197	clump57.chr9.128720519.129216000	rs1107329	CROSSANCESTRY	HipSci_tx_iPSC	0.872829	rs9408986|chr9_129126156_A_C_b38	0.233496
eQTL	gene	CRAT	ENSG00000095321	clump57.chr9.128720519.129216000	rs1107329	CROSSANCESTRY	i2QTL	0.822104	rs1107328|chr9_129155255_G_T_b38	0.0475426
eQTL	gene	PTPA	ENSG00000119383	clump57.chr9.128720519.129216000	rs1107329	CROSSANCESTRY	i2QTL	0.915493	rs1107329|chr9_129155435_C_G_b38	0.338958
eQTL	gene	ENSG00000268707	ENSG00000268707	clump57.chr9.128720519.129216000	rs1107329	CROSSANCESTRY	i2QTL	0.973172	rs1107329|chr9_129155435_C_G_b38	0.258616
eQTL	gene	CRAT	ENSG00000095321.16	clump57.chr9.128720519.129216000	rs1107329	CROSSANCESTRY	Int_Mono	0.814656	rs3118625|chr9_129110977_A_C_b38	0.15533
sQTL	transcript	PTPA	ENST00000357197	clump57.chr9.128720519.129216000	rs1107329	CROSSANCESTRY	iPSCORE_tx_iPSC	0.890187	rs2005078|chr9_129180397_G_A_b38	0.189476
eQTL	gene	CRAT	ENSG00000095321	clump57.chr9.128720519.129216000	rs1107329	CROSSANCESTRY	Lepik_2017_ge_blood	0.755761	rs3124510|chr9_129137411_C_T_b38	0.0610623
eQTL	gene	PTPA	ENSG00000119383	clump57.chr9.128720519.129216000	rs1107329	CROSSANCESTRY	Lepik_2017_ge_blood	0.76495	rs10819469|chr9_129119788_G_T_b38	0.151732
sQTL	transcript	CRAT	ENST00000393384	clump57.chr9.128720519.129216000	rs1107329	CROSSANCESTRY	Lepik_2017_tx_blood	0.874268	rs4836641|chr9_129149953_T_C_b38	0.105397
sQTL	transcript	PTPA	ENST00000419582	clump57.chr9.128720519.129216000	rs1107329	CROSSANCESTRY	Lepik_2017_tx_blood	0.798871	rs1107329|chr9_129155435_C_G_b38	0.103193
eQTL	gene	CRAT	ENSG00000095321.16	clump57.chr9.128720519.129216000	rs1107329	CROSSANCESTRY	mDC	0.756448	rs3118625|chr9_129110977_A_C_b38	0.167625
eQTL	gene	PTPA	ENSG00000119383.19	clump57.chr9.128720519.129216000	rs1107329	CROSSANCESTRY	mDC	0.95543	rs1107329|chr9_129155435_C_G_b38	0.277292
eQTL	gene	CRAT	ENSG00000095321.16	clump57.chr9.128720519.129216000	rs1107329	CROSSANCESTRY	Mem_CD4	0.782779	rs1107328|chr9_129155255_G_T_b38	0.100083
eQTL	gene	PTPA	ENSG00000119383.19	clump57.chr9.128720519.129216000	rs1107329	CROSSANCESTRY	Mem_CD4	0.971375	rs1107329|chr9_129155435_C_G_b38	0.296034
eQTL	gene	CRAT	ENSG00000095321.16	clump57.chr9.128720519.129216000	rs1107329	CROSSANCESTRY	Mem_CD8	0.83532	rs1107328|chr9_129155255_G_T_b38	0.0809036
eQTL	gene	PTPA	ENSG00000119383.19	clump57.chr9.128720519.129216000	rs1107329	CROSSANCESTRY	Mem_CD8	0.97094	rs1107329|chr9_129155435_C_G_b38	0.294951
eQTL	gene	CRAT	ENSG00000095321.16	clump57.chr9.128720519.129216000	rs1107329	CROSSANCESTRY	Naive_B	0.846756	rs1107328|chr9_129155255_G_T_b38	0.121773
eQTL	gene	PTPA	ENSG00000119383.19	clump57.chr9.128720519.129216000	rs1107329	CROSSANCESTRY	Naive_B	0.971851	rs1107329|chr9_129155435_C_G_b38	0.308145
eQTL	gene	PTPA	ENSG00000119383.19	clump57.chr9.128720519.129216000	rs1107329	CROSSANCESTRY	Naive_CD4	0.971931	rs1107329|chr9_129155435_C_G_b38	0.309997
eQTL	gene	PTPA	ENSG00000119383.19	clump57.chr9.128720519.129216000	rs1107329	CROSSANCESTRY	Naive_CD8	0.971974	rs1107329|chr9_129155435_C_G_b38	0.311232
eQTL	gene	CRAT	ENSG00000095321.16	clump57.chr9.128720519.129216000	rs1107329	CROSSANCESTRY	NC_Mono	0.864091	rs1107328|chr9_129155255_G_T_b38	0.151284
eQTL	gene	GPR107	ENSG00000148358.19	clump57.chr9.128720519.129216000	rs1107329	CROSSANCESTRY	NC_Mono	0.788794	rs10739743|chr9_129170661_C_A_b38	0.250659
eQTL	gene	CRAT	ENSG00000095321	clump57.chr9.128720519.129216000	rs1107329	CROSSANCESTRY	Nedelec_2016_ge_macrophage_Listeria	0.852612	rs7868476|chr9_129155854_A_G_b38	0.091675
eQTL	gene	CRAT	ENSG00000095321	clump57.chr9.128720519.129216000	rs1107329	CROSSANCESTRY	Nedelec_2016_ge_macrophage_naive	0.852255	rs1107328|chr9_129155255_G_T_b38	0.136586
eQTL	gene	PTPA	ENSG00000119383	clump57.chr9.128720519.129216000	rs1107329	CROSSANCESTRY	Nedelec_2016_ge_macrophage_naive	0.827651	rs7868476|chr9_129155854_A_G_b38	0.142149
eQTL	gene	CRAT	ENSG00000095321	clump57.chr9.128720519.129216000	rs1107329	CROSSANCESTRY	Nedelec_2016_ge_macrophage_Salmonella	0.824652	rs1107328|chr9_129155255_G_T_b38	0.0629818
eQTL	gene	CRAT	ENSG00000095321.16	clump57.chr9.128720519.129216000	rs1107329	CROSSANCESTRY	Neu	0.807012	rs1107329|chr9_129155435_C_G_b38	0.0620821
eQTL	gene	CRAT	ENSG00000095321.16	clump57.chr9.128720519.129216000	rs1107329	CROSSANCESTRY	NK	0.864534	rs1107328|chr9_129155255_G_T_b38	0.138583
eQTL	gene	CRAT	ENSG00000095321.16	clump57.chr9.128720519.129216000	rs1107329	CROSSANCESTRY	pDC	0.765774	rs3118625|chr9_129110977_A_C_b38	0.144131
eQTL	gene	PTPA	ENSG00000119383.19	clump57.chr9.128720519.129216000	rs1107329	CROSSANCESTRY	pDC	0.969555	rs1107329|chr9_129155435_C_G_b38	0.252217
eQTL	gene	CRAT	ENSG00000095321	clump57.chr9.128720519.129216000	rs1107329	CROSSANCESTRY	Peng_2018_ge_placenta_naive	0.852859	rs7037163|chr9_129132061_A_C_b38	0.133706
eQTL	gene	CRAT	ENSG00000095321	clump57.chr9.128720519.129216000	rs1107329	CROSSANCESTRY	PhLiPS_ge_iPSC	0.812803	rs7037163|chr9_129132061_A_C_b38	0.0707703
sQTL	transcript	PTPA	ENST00000348141	clump57.chr9.128720519.129216000	rs1107329	CROSSANCESTRY	PhLiPS_tx_iPSC	0.873654	rs1107329|chr9_129155435_C_G_b38	0.185671
eQTL	gene	CRAT	ENSG00000095321.16	clump57.chr9.128720519.129216000	rs1107329	CROSSANCESTRY	Plasmablast	0.912862	rs1107329|chr9_129155435_C_G_b38	0.13547
eQTL	gene	CRAT	ENSG00000095321	clump57.chr9.128720519.129216000	rs1107329	CROSSANCESTRY	Quach_2016_ge_monocyte_LPS	0.810374	rs7868476|chr9_129155854_A_G_b38	0.137079
eQTL	gene	CRAT	ENSG00000095321	clump57.chr9.128720519.129216000	rs1107329	CROSSANCESTRY	Quach_2016_ge_monocyte_naive	0.818168	rs7868476|chr9_129155854_A_G_b38	0.119518
eQTL	gene	PTPA	ENSG00000119383	clump57.chr9.128720519.129216000	rs1107329	CROSSANCESTRY	Quach_2016_ge_monocyte_naive	0.828487	rs7868454|chr9_129155807_A_C_b38	0.23653
eQTL	gene	CRAT	ENSG00000095321	clump57.chr9.128720519.129216000	rs1107329	CROSSANCESTRY	Quach_2016_ge_monocyte_Pam3CSK4	0.830311	rs7855278|chr9_129159086_G_T_b38	0.181191
mQTL	CpG	RP11-247A12.2;RP11-247A12.8	cg01949455	clump57.chr9.128720519.129216000	rs1107329	CROSSANCESTRY	ROSMAP	0.990112	rs1107329|chr9_129155435_C_G_b38	0.548621
mQTL	CpG	IER5L;RP11-247A12.2	cg02068689	clump57.chr9.128720519.129216000	rs1107329	CROSSANCESTRY	ROSMAP	0.922301	rs184457|chr9_129177740_G_A_b38	0.165819
mQTL	CpG	CRAT;PPP2R4	cg04653308	clump57.chr9.128720519.129216000	rs1107329	CROSSANCESTRY	ROSMAP	0.947471	rs3124510|chr9_129137411_C_T_b38	0.115732
mQTL	CpG	PPP2R4	cg13533616	clump57.chr9.128720519.129216000	rs1107329	CROSSANCESTRY	ROSMAP	0.958142	rs1107329|chr9_129155435_C_G_b38	0.150575
mQTL	CpG	RP11-247A12.2	cg13636636	clump57.chr9.128720519.129216000	rs1107329	CROSSANCESTRY	ROSMAP	0.978635	rs192983|chr9_129162695_C_T_b38	0.859557
mQTL	CpG	PPP2R4	cg13978601	clump57.chr9.128720519.129216000	rs1107329	CROSSANCESTRY	ROSMAP	0.941332	rs3124510|chr9_129137411_C_T_b38	0.0932092
mQTL	CpG	RP11-247A12.2	cg25400746	clump57.chr9.128720519.129216000	rs1107329	CROSSANCESTRY	ROSMAP	0.967004	rs192983|chr9_129162695_C_T_b38	0.518547
mQTL	CpG	CRAT;PPP2R4	cg26805528	clump57.chr9.128720519.129216000	rs1107329	CROSSANCESTRY	ROSMAP	0.972416	rs4836641|chr9_129149953_T_C_b38	0.270643
eQTL	gene	CRAT	ENSG00000095321	clump57.chr9.128720519.129216000	rs1107329	CROSSANCESTRY	ROSMAP_ge_brain_naive	0.878221	rs10739743|chr9_129170661_C_A_b38	0.155102
sQTL	transcript	PTPA	ENST00000357197	clump57.chr9.128720519.129216000	rs1107329	CROSSANCESTRY	ROSMAP_tx_brain_naive	0.818066	rs3124512|chr9_129141602_C_T_b38	0.137876
sQTL	transcript	PTPA	ENST00000419582	clump57.chr9.128720519.129216000	rs1107329	CROSSANCESTRY	ROSMAP_tx_brain_naive	0.85846	rs1107329|chr9_129155435_C_G_b38	0.14115
eQTL	gene	PTPA	ENSG00000119383	clump57.chr9.128720519.129216000	rs1107329	CROSSANCESTRY	Schmiedel_2018_ge_CD8_T-cell_anti-CD3-CD28	0.764158	rs3118630|chr9_129135177_G_A_b38	0.0630345
eQTL	gene	CRAT	ENSG00000095321	clump57.chr9.128720519.129216000	rs1107329	CROSSANCESTRY	Schmiedel_2018_ge_monocyte_CD16_naive	0.878595	rs1107328|chr9_129155255_G_T_b38	0.358972
eQTL	gene	PTPA	ENSG00000119383	clump57.chr9.128720519.129216000	rs1107329	CROSSANCESTRY	Schmiedel_2018_ge_monocyte_CD16_naive	0.923401	rs1107329|chr9_129155435_C_G_b38	0.195285
eQTL	gene	CRAT	ENSG00000095321	clump57.chr9.128720519.129216000	rs1107329	CROSSANCESTRY	Schmiedel_2018_ge_monocyte_naive	0.85951	rs3124512|chr9_129141602_C_T_b38	0.180018
eQTL	gene	ENSG00000268707	ENSG00000268707	clump57.chr9.128720519.129216000	rs1107329	CROSSANCESTRY	Schmiedel_2018_ge_Th1-17_memory	0.80774	rs9408986|chr9_129126156_A_C_b38	0.19189
eQTL	gene	PTPA	ENSG00000119383.19	clump57.chr9.128720519.129216000	rs1107329	CROSSANCESTRY	SM_B	0.967817	rs1107329|chr9_129155435_C_G_b38	0.301806
eQTL	gene	CRAT	ENSG00000095321.16	clump57.chr9.128720519.129216000	rs1107329	CROSSANCESTRY	TEMRA_CD8	0.926482	rs1107329|chr9_129155435_C_G_b38	0.180021
eQTL	gene	PTPA	ENSG00000119383.19	clump57.chr9.128720519.129216000	rs1107329	CROSSANCESTRY	TEMRA_CD8	0.957248	rs1107329|chr9_129155435_C_G_b38	0.230692
eQTL	gene	CRAT	ENSG00000095321.16	clump57.chr9.128720519.129216000	rs1107329	CROSSANCESTRY	Tfh	0.865704	rs1107328|chr9_129155255_G_T_b38	0.132866
eQTL	gene	PTPA	ENSG00000119383.19	clump57.chr9.128720519.129216000	rs1107329	CROSSANCESTRY	Tfh	0.969148	rs1107329|chr9_129155435_C_G_b38	0.270145
eQTL	gene	CRAT	ENSG00000095321.16	clump57.chr9.128720519.129216000	rs1107329	CROSSANCESTRY	Th17	0.829494	rs1107328|chr9_129155255_G_T_b38	0.122039
eQTL	gene	PTPA	ENSG00000119383.19	clump57.chr9.128720519.129216000	rs1107329	CROSSANCESTRY	Th17	0.968241	rs1107329|chr9_129155435_C_G_b38	0.255467
eQTL	gene	PTPA	ENSG00000119383.19	clump57.chr9.128720519.129216000	rs1107329	CROSSANCESTRY	Th1	0.968258	rs1107329|chr9_129155435_C_G_b38	0.242708
eQTL	gene	PTPA	ENSG00000119383.19	clump57.chr9.128720519.129216000	rs1107329	CROSSANCESTRY	Th2	0.970063	rs1107329|chr9_129155435_C_G_b38	0.270753
eQTL	gene	PTPA	ENSG00000119383	clump57.chr9.128720519.129216000	rs1107329	CROSSANCESTRY	TwinsUK_ge_blood	0.871503	rs1107329|chr9_129155435_C_G_b38	0.154029
eQTL	gene	PTPA	ENSG00000119383	clump57.chr9.128720519.129216000	rs1107329	CROSSANCESTRY	TwinsUK_ge_fat	0.790036	rs1107329|chr9_129155435_C_G_b38	0.0778063
eQTL	gene	CRAT	ENSG00000095321	clump57.chr9.128720519.129216000	rs1107329	CROSSANCESTRY	TwinsUK_ge_LCL	0.880133	rs1107329|chr9_129155435_C_G_b38	0.132109
eQTL	gene	ENSG00000268707	ENSG00000268707	clump57.chr9.128720519.129216000	rs1107329	CROSSANCESTRY	TwinsUK_ge_LCL	0.952495	rs1107329|chr9_129155435_C_G_b38	0.206676
eQTL	gene	PTPA	ENSG00000119383	clump57.chr9.128720519.129216000	rs1107329	CROSSANCESTRY	TwinsUK_ge_skin	0.862828	rs1107329|chr9_129155435_C_G_b38	0.134179
eQTL	gene	ENSG00000268707	ENSG00000268707	clump57.chr9.128720519.129216000	rs1107329	CROSSANCESTRY	TwinsUK_ge_skin	0.886811	rs1107329|chr9_129155435_C_G_b38	0.151347
sQTL	transcript	PTPA	ENST00000419582	clump57.chr9.128720519.129216000	rs1107329	CROSSANCESTRY	TwinsUK_tx_fat	0.907959	rs2005078|chr9_129180397_G_A_b38	0.264747
sQTL	transcript	PTPA	ENST00000432651	clump57.chr9.128720519.129216000	rs1107329	CROSSANCESTRY	TwinsUK_tx_LCL	0.819743	rs1107329|chr9_129155435_C_G_b38	0.105882
sQTL	transcript	PTPA	ENST00000419582	clump57.chr9.128720519.129216000	rs1107329	CROSSANCESTRY	TwinsUK_tx_skin	0.885914	rs1107329|chr9_129155435_C_G_b38	0.143538
eQTL	gene	DNM1	ENSG00000106976.20	clump57.chr9.128720519.129216000	rs1107329	CROSSANCESTRY	USM_B	0.926068	rs1107329|chr9_129155435_C_G_b38	0.229653
eQTL	gene	PTPA	ENSG00000119383.19	clump57.chr9.128720519.129216000	rs1107329	CROSSANCESTRY	USM_B	0.956281	rs1107329|chr9_129155435_C_G_b38	0.268559
sQTL	transcript	LINC00706	ENST00000628989	clump59.chr10.5986763.6165258	rs4747846	CROSSANCESTRY	CommonMind_tx_DLPFC_naive	0.986952	rs4747846|chr10_6032488_G_C_b38	0.98058
eQTL	gene	IL2RA	ENSG00000134460	clump59.chr10.5986763.6165258	rs4747846	CROSSANCESTRY	eQTLGen	0.913796	rs61839660|chr10_6052734_C_T_b38	1
mQTL	CpG	NA	cg03195969	clump59.chr10.5986763.6165258	rs4747846	CROSSANCESTRY	GTEx.ColonTransverse	0.989158	rs10795733|chr10_6001515_C_A_b38	0.4789
mQTL	CpG	NA	cg26150101	clump59.chr10.5986763.6165258	rs4747846	CROSSANCESTRY	GTEx.ColonTransverse	0.944885	rs1570538|chr10_6011605_C_T_b38	0.483374
sQTL	transcript	RBM17	ENST00000446108	clump59.chr10.5986763.6165258	rs4747846	CROSSANCESTRY	GTEx_tx_testis	0.826576	rs6602364|chr10_5996890_G_C_b38	0.949725
eQTL	gene	IL15RA	ENSG00000134470	clump59.chr10.5986763.6165258	rs4747846	CROSSANCESTRY	i2QTL	0.989602	rs6602364|chr10_5996890_G_C_b38	0.996919
eQTL	gene	SH3BGRL3	ENSG00000142669	clump5.chr1.26171545.26479678	rs11247907	CROSSANCESTRY	BLUEPRINT_SE_ge_neutrophil	0.87024	rs12085416|chr1_26301344_T_C_b38	0.0534274
eQTL	gene	UBXN11	ENSG00000158062	clump5.chr1.26171545.26479678	rs11247907	CROSSANCESTRY	BLUEPRINT_SE_ge_neutrophil	0.887854	rs12085416|chr1_26301344_T_C_b38	0.0538071
eQTL	gene	CD52	ENSG00000169442	clump5.chr1.26171545.26479678	rs11247907	CROSSANCESTRY	Bossini-Castillo_2019_ge_Treg_naive	0.874904	rs11247907|chr1_26309552_T_A_b38	0.186511
eQTL	gene	CD52	ENSG00000169442	clump5.chr1.26171545.26479678	rs11247907	CROSSANCESTRY	BrainSeq_ge_brain	0.977313	rs11247907|chr1_26309552_T_A_b38	0.861071
eQTL	gene	CD52	ENSG00000169442	clump5.chr1.26171545.26479678	rs11247907	CROSSANCESTRY	CommonMind_ge_DLPFC_naive	0.835356	rs12085416|chr1_26301344_T_C_b38	0.187734
eQTL	gene	CD52	ENSG00000169442	clump5.chr1.26171545.26479678	rs11247907	CROSSANCESTRY	eQTLGen	0.849106	rs11577318|chr1_26275079_A_G_b38	0.986869
eQTL	gene	CD52	ILMN_2208903	clump5.chr1.26171545.26479678	rs11247907	CROSSANCESTRY	Fairfax_2014_microarray_monocyte_IFN24	0.883583	rs12085416|chr1_26301344_T_C_b38	0.124497
eQTL	gene	CD52	ILMN_2208903	clump5.chr1.26171545.26479678	rs11247907	CROSSANCESTRY	Fairfax_2014_microarray_monocyte_LPS24	0.833159	rs12085416|chr1_26301344_T_C_b38	0.0469305
eQTL	gene	CD52	ILMN_2208903	clump5.chr1.26171545.26479678	rs11247907	CROSSANCESTRY	Fairfax_2014_microarray_monocyte_LPS2	0.909714	rs12085416|chr1_26301344_T_C_b38	0.141797
eQTL	gene	UBXN11	ILMN_2376416	clump5.chr1.26171545.26479678	rs11247907	CROSSANCESTRY	Fairfax_2014_microarray_monocyte_LPS2	0.891717	rs11247907|chr1_26309552_T_A_b38	0.331409
eQTL	gene	SH3BGRL3	ILMN_1737163	clump5.chr1.26171545.26479678	rs11247907	CROSSANCESTRY	Fairfax_2014_microarray_monocyte_naive	0.829553	rs12144858|chr1_26252185_C_G_b38	0.0494857
eQTL	gene	CD52	ILMN_2208903	clump5.chr1.26171545.26479678	rs11247907	CROSSANCESTRY	Fairfax_2014_microarray_monocyte_naive	0.893359	rs12085416|chr1_26301344_T_C_b38	0.121512
mQTL	CpG	CD52;UBXN11	cg00813993	clump5.chr1.26171545.26479678	rs11247907	CROSSANCESTRY	FUSION	0.869368	rs11247907|chr1_26309552_T_A_b38	0.07884
mQTL	CpG	CD52;UBXN11	cg03373913	clump5.chr1.26171545.26479678	rs11247907	CROSSANCESTRY	FUSION	0.878078	rs12085416|chr1_26301344_T_C_b38	0.0587094
mQTL	CpG	UBXN11	cg06376214	clump5.chr1.26171545.26479678	rs11247907	CROSSANCESTRY	FUSION	0.863069	rs6700455|chr1_26219373_T_C_b38	0.942375
mQTL	CpG	CD52;UBXN11	cg16664472	clump5.chr1.26171545.26479678	rs11247907	CROSSANCESTRY	FUSION	0.880079	rs11247907|chr1_26309552_T_A_b38	0.0868992
mQTL	CpG	CD52;UBXN11	cg19743891	clump5.chr1.26171545.26479678	rs11247907	CROSSANCESTRY	FUSION	0.877967	rs12085416|chr1_26301344_T_C_b38	0.0585051
mQTL	CpG	UBXN11	cg23679662	clump5.chr1.26171545.26479678	rs11247907	CROSSANCESTRY	FUSION	0.850733	rs6700455|chr1_26219373_T_C_b38	0.801005
mQTL	CpG	UBXN11	cg24565143	clump5.chr1.26171545.26479678	rs11247907	CROSSANCESTRY	FUSION	0.874156	rs6700455|chr1_26219373_T_C_b38	0.0724688
mQTL	CpG	CEP85	cg25199536	clump5.chr1.26171545.26479678	rs11247907	CROSSANCESTRY	FUSION	0.878061	rs12085416|chr1_26301344_T_C_b38	0.0551009
sQTL	transcript	UBXN11	ENST00000374221	clump5.chr1.26171545.26479678	rs11247907	CROSSANCESTRY	FUSION_tx_adipose_naive	0.858716	rs12085416|chr1_26301344_T_C_b38	0.0524235
sQTL	transcript	UBXN11	ENST00000472155	clump5.chr1.26171545.26479678	rs11247907	CROSSANCESTRY	FUSION_tx_adipose_naive	0.858625	rs12085416|chr1_26301344_T_C_b38	0.0496022
mQTL	CpG	CD52;UBXN11	cg03373913	clump5.chr1.26171545.26479678	rs11247907	CROSSANCESTRY	GTEx.ColonTransverse	0.84014	rs11579354|chr1_26277580_T_G_b38	0.0375104
mQTL	CpG	CD52;UBXN11	cg12269498	clump5.chr1.26171545.26479678	rs11247907	CROSSANCESTRY	GTEx.ColonTransverse	0.983831	rs11247907|chr1_26309552_T_A_b38	0.907342
eQTL	gene	CD52	ENSG00000169442	clump5.chr1.26171545.26479678	rs11247907	CROSSANCESTRY	GTEx_ge_esophagus_muscularis	0.889089	rs11247907|chr1_26309552_T_A_b38	0.664332
eQTL	gene	UBXN11	ENSG00000158062	clump5.chr1.26171545.26479678	rs11247907	CROSSANCESTRY	GTEx_ge_testis	0.857247	rs11247904|chr1_26295313_G_A_b38	0.0295073
eQTL	gene	CD52	ENSG00000169442	clump5.chr1.26171545.26479678	rs11247907	CROSSANCESTRY	GTEx_ge_uterus	0.847568	rs11247907|chr1_26309552_T_A_b38	0.394964
mQTL	CpG	CD52;UBXN11	cg16068833	clump5.chr1.26171545.26479678	rs11247907	CROSSANCESTRY	GTEx.Lung	0.788123	rs11577318|chr1_26275079_A_G_b38	0.356363
mQTL	CpG	UBXN11	cg19234591	clump5.chr1.26171545.26479678	rs11247907	CROSSANCESTRY	GTEx.Lung	0.884916	rs11247907|chr1_26309552_T_A_b38	0.748038
mQTL	CpG	CEP85	cg21646082	clump5.chr1.26171545.26479678	rs11247907	CROSSANCESTRY	GTEx.Lung	0.871316	rs11247907|chr1_26309552_T_A_b38	0.137667
mQTL	CpG	CD52;UBXN11	cg16664472	clump5.chr1.26171545.26479678	rs11247907	CROSSANCESTRY	GTEx.Ovary	0.842524	rs10902735|chr1_26291445_C_T_b38	0.0583078
mQTL	CpG	CEP85	cg21646082	clump5.chr1.26171545.26479678	rs11247907	CROSSANCESTRY	GTEx.Ovary	0.908241	rs12085416|chr1_26301344_T_C_b38	0.110547
mQTL	CpG	CD52;UBXN11	cg23403079	clump5.chr1.26171545.26479678	rs11247907	CROSSANCESTRY	GTEx.Prostate	0.877952	rs12085416|chr1_26301344_T_C_b38	0.0812345
sQTL	transcript	CD52	ENST00000492808	clump5.chr1.26171545.26479678	rs11247907	CROSSANCESTRY	GTEx_tx_adipose_subcutaneous	0.950956	rs11247907|chr1_26309552_T_A_b38	0.965463
sQTL	transcript	UBXN11	ENST00000357089	clump5.chr1.26171545.26479678	rs11247907	CROSSANCESTRY	GTEx_tx_brain_cortex	0.824691	rs11247907|chr1_26309552_T_A_b38	0.227141
sQTL	transcript	UBXN11	ENST00000472155	clump5.chr1.26171545.26479678	rs11247907	CROSSANCESTRY	GTEx_tx_breast	0.789176	rs12085416|chr1_26301344_T_C_b38	0.22564
sQTL	transcript	UBXN11	ENST00000472155	clump5.chr1.26171545.26479678	rs11247907	CROSSANCESTRY	GTEx_tx_esophagus_gej	0.888404	rs11247907|chr1_26309552_T_A_b38	0.317553
sQTL	transcript	UBXN11	ENST00000374221	clump5.chr1.26171545.26479678	rs11247907	CROSSANCESTRY	GTEx_tx_lung	0.874184	rs11247890|chr1_26263691_G_A_b38	0.0464964
sQTL	transcript	UBXN11	ENST00000374222	clump5.chr1.26171545.26479678	rs11247907	CROSSANCESTRY	GTEx_tx_lung	0.872708	rs11247907|chr1_26309552_T_A_b38	0.172263
sQTL	transcript	UBXN11	ENST00000475591	clump5.chr1.26171545.26479678	rs11247907	CROSSANCESTRY	GTEx_tx_lung	0.839047	rs11247907|chr1_26309552_T_A_b38	0.365734
sQTL	transcript	UBXN11	ENST00000472155	clump5.chr1.26171545.26479678	rs11247907	CROSSANCESTRY	GTEx_tx_pancreas	0.882431	rs11247907|chr1_26309552_T_A_b38	0.402599
sQTL	transcript	UBXN11	ENST00000421827	clump5.chr1.26171545.26479678	rs11247907	CROSSANCESTRY	GTEx_tx_testis	0.84047	rs6666722|chr1_26310173_G_T_b38	0.228546
sQTL	transcript	UBXN11	ENST00000472155	clump5.chr1.26171545.26479678	rs11247907	CROSSANCESTRY	Lepik_2017_tx_blood	0.924087	rs11247907|chr1_26309552_T_A_b38	0.55227
eQTL	gene	ZNF593	ENSG00000142684	clump5.chr1.26171545.26479678	rs11247907	CROSSANCESTRY	onek1k_MonoC	0.852235	rs12085416|chr1_26301344_T_C_b38	0.06628
eQTL	gene	CD52	ENSG00000169442	clump5.chr1.26171545.26479678	rs11247907	CROSSANCESTRY	onek1k_NK	0.86606	rs11577318|chr1_26275079_A_G_b38	0.372967
sQTL	transcript	UBXN11	ENST00000374222	clump5.chr1.26171545.26479678	rs11247907	CROSSANCESTRY	Quach_2016_tx_monocyte_IAV	0.771114	rs11247907|chr1_26309552_T_A_b38	0.519292
sQTL	transcript	UBXN11	ENST00000374222	clump5.chr1.26171545.26479678	rs11247907	CROSSANCESTRY	Quach_2016_tx_monocyte_naive	0.949856	rs11247907|chr1_26309552_T_A_b38	0.942355
sQTL	transcript	CD52	ENST00000374213	clump5.chr1.26171545.26479678	rs11247907	CROSSANCESTRY	Quach_2016_tx_monocyte_Pam3CSK4	0.87705	rs11247907|chr1_26309552_T_A_b38	0.276599
mQTL	CpG	CD52;UBXN11	cg00813993	clump5.chr1.26171545.26479678	rs11247907	CROSSANCESTRY	ROSMAP	0.857968	rs17163868|chr1_26321890_C_T_b38	0.351479
mQTL	CpG	UBXN11	cg00852783	clump5.chr1.26171545.26479678	rs11247907	CROSSANCESTRY	ROSMAP	0.822639	rs11577318|chr1_26275079_A_G_b38	0.794681
mQTL	CpG	UBXN11	cg03724759	clump5.chr1.26171545.26479678	rs11247907	CROSSANCESTRY	ROSMAP	0.969496	rs11247907|chr1_26309552_T_A_b38	0.841094
mQTL	CpG	CD52;UBXN11	cg08572767	clump5.chr1.26171545.26479678	rs11247907	CROSSANCESTRY	ROSMAP	0.934596	rs11247904|chr1_26295313_G_A_b38	0.116354
mQTL	CpG	CEP85;SH3BGRL3	cg12445424	clump5.chr1.26171545.26479678	rs11247907	CROSSANCESTRY	ROSMAP	0.892624	rs12085416|chr1_26301344_T_C_b38	0.0549151
mQTL	CpG	CD52;UBXN11	cg19677267	clump5.chr1.26171545.26479678	rs11247907	CROSSANCESTRY	ROSMAP	0.895506	rs12085416|chr1_26301344_T_C_b38	0.0889798
mQTL	CpG	CEP85	cg21646082	clump5.chr1.26171545.26479678	rs11247907	CROSSANCESTRY	ROSMAP	0.92284	rs11247904|chr1_26295313_G_A_b38	0.128303
mQTL	CpG	CEP85	cg25199536	clump5.chr1.26171545.26479678	rs11247907	CROSSANCESTRY	ROSMAP	0.883046	rs12085416|chr1_26301344_T_C_b38	0.111349
mQTL	CpG	CD52	cg27430637	clump5.chr1.26171545.26479678	rs11247907	CROSSANCESTRY	ROSMAP	0.926659	rs11247907|chr1_26309552_T_A_b38	0.0884932
eQTL	gene	UBXN11	ENSG00000158062	clump5.chr1.26171545.26479678	rs11247907	CROSSANCESTRY	ROSMAP_ge_brain_naive	0.858994	rs12085416|chr1_26301344_T_C_b38	0.0476364
eQTL	gene	CD52	ENSG00000169442	clump5.chr1.26171545.26479678	rs11247907	CROSSANCESTRY	ROSMAP_ge_brain_naive	0.84725	rs12085416|chr1_26301344_T_C_b38	0.0648756
eQTL	gene	CD52	ENSG00000169442	clump5.chr1.26171545.26479678	rs11247907	CROSSANCESTRY	Schmiedel_2018_ge_CD8_T-cell_naive	0.833662	rs11247907|chr1_26309552_T_A_b38	0.0722123
eQTL	gene	CD52	ENSG00000169442	clump5.chr1.26171545.26479678	rs11247907	CROSSANCESTRY	Schmiedel_2018_ge_Th1_memory	0.914972	rs11247907|chr1_26309552_T_A_b38	0.618571
eQTL	gene	PRKCQ-AS1	ENSG00000237943.6	clump60.chr10.6575860.6598539	rs796899460	CROSSANCESTRY	EM_CD8	0.970032	rs943451|chr10_6579811_T_C_b38	0.517415
eQTL	gene	PRKCQ	ENSG00000065675.14	clump60.chr10.6575860.6598539	rs796899460	CROSSANCESTRY	Fr_II_eTreg	0.988132	rs11259670|chr10_6580132_C_T_b38	0.764842
eQTL	gene	PRKCQ-AS1	ENSG00000237943.6	clump60.chr10.6575860.6598539	rs796899460	CROSSANCESTRY	Fr_II_eTreg	0.998545	rs11259670|chr10_6580132_C_T_b38	0.528362
eQTL	gene	PRKCQ	ENSG00000065675.14	clump60.chr10.6575860.6598539	rs796899460	CROSSANCESTRY	Fr_III_T	0.94223	rs11259670|chr10_6580132_C_T_b38	0.515008
sQTL	transcript	PRKCQ-AS1	ENST00000625102	clump60.chr10.6575860.6598539	rs796899460	CROSSANCESTRY	GENCORD_tx_T-cell	0.86295	rs796899460|chr10_6579837_AT_A_b38	0.734116
eQTL	gene	PRKCQ	ENSG00000065675	clump60.chr10.6575860.6598539	rs796899460	CROSSANCESTRY	GTEx_ge_adrenal_gland	0.914496	rs943451|chr10_6579811_T_C_b38	0.58268
eQTL	gene	PRKCQ-AS1	ENSG00000237943	clump60.chr10.6575860.6598539	rs796899460	CROSSANCESTRY	GTEx_ge_adrenal_gland	0.967501	rs943451|chr10_6579811_T_C_b38	0.52716
eQTL	gene	PRKCQ	ENSG00000065675	clump60.chr10.6575860.6598539	rs796899460	CROSSANCESTRY	GTEx_ge_pancreas	0.998946	rs11259670|chr10_6580132_C_T_b38	0.676102
mQTL	CpG	PRKCQ;PRKCQ-AS1	cg27498980	clump60.chr10.6575860.6598539	rs796899460	CROSSANCESTRY	GTEx.Ovary	0.998821	rs11259670|chr10_6580132_C_T_b38	0.998204
sQTL	transcript	PRKCQ-AS1	ENST00000625102	clump60.chr10.6575860.6598539	rs796899460	CROSSANCESTRY	GTEx_tx_brain_frontal_cortex	0.787535	rs943451|chr10_6579811_T_C_b38	0.620668
sQTL	transcript	PRKCQ-AS1	ENST00000449648	clump60.chr10.6575860.6598539	rs796899460	CROSSANCESTRY	HipSci_tx_iPSC	0.770933	rs796899460|chr10_6579837_AT_A_b38	0.764745
eQTL	gene	PRKCQ	ENSG00000065675.14	clump60.chr10.6575860.6598539	rs796899460	CROSSANCESTRY	Mem_CD8	0.928827	rs11259670|chr10_6580132_C_T_b38	0.694491
eQTL	gene	PRKCQ-AS1	ENSG00000237943.6	clump60.chr10.6575860.6598539	rs796899460	CROSSANCESTRY	Mem_CD8	0.987911	rs11259670|chr10_6580132_C_T_b38	0.528124
eQTL	gene	PRKCQ	ENSG00000065675.14	clump60.chr10.6575860.6598539	rs796899460	CROSSANCESTRY	Naive_CD4	0.996802	rs943451|chr10_6579811_T_C_b38	0.649638
eQTL	gene	PRKCQ	ENSG00000065675.14	clump60.chr10.6575860.6598539	rs796899460	CROSSANCESTRY	Naive_CD8	0.875851	rs943451|chr10_6579811_T_C_b38	0.653881
eQTL	gene	PRKCQ	ENSG00000065675.14	clump60.chr10.6575860.6598539	rs796899460	CROSSANCESTRY	NK	0.994506	rs943451|chr10_6579811_T_C_b38	0.531993
eQTL	gene	PRKCQ-AS1	ENSG00000237943.6	clump60.chr10.6575860.6598539	rs796899460	CROSSANCESTRY	NK	0.951849	rs943451|chr10_6579811_T_C_b38	0.701094
eQTL	gene	PRKCQ-AS1	ENSG00000237943	clump60.chr10.6575860.6598539	rs796899460	CROSSANCESTRY	Schmiedel_2018_ge_NK-cell_naive	0.932619	rs943451|chr10_6579811_T_C_b38	0.580798
sQTL	transcript	PRKCQ-AS1	ENST00000414894	clump60.chr10.6575860.6598539	rs796899460	CROSSANCESTRY	Schmiedel_2018_tx_Tfh_memory	0.874208	rs11259670|chr10_6580132_C_T_b38	0.628434
eQTL	gene	PRKCQ-AS1	ENSG00000237943.6	clump60.chr10.6575860.6598539	rs796899460	CROSSANCESTRY	TEMRA_CD8	0.99267	rs11259670|chr10_6580132_C_T_b38	0.521546
eQTL	gene	PRKCQ	ENSG00000065675.14	clump60.chr10.6575860.6598539	rs796899460	CROSSANCESTRY	Tfh	0.936695	rs943451|chr10_6579811_T_C_b38	0.696446
eQTL	gene	PRKCQ-AS1	ENSG00000237943.6	clump60.chr10.6575860.6598539	rs796899460	CROSSANCESTRY	Tfh	0.995579	rs943451|chr10_6579811_T_C_b38	0.544928
eQTL	gene	PRKCQ	ENSG00000065675.14	clump60.chr10.6575860.6598539	rs796899460	CROSSANCESTRY	Th17	0.986508	rs11259670|chr10_6580132_C_T_b38	0.789145
eQTL	gene	PRKCQ	ENSG00000065675.14	clump60.chr10.6575860.6598539	rs796899460	CROSSANCESTRY	Th1	0.83958	rs11259670|chr10_6580132_C_T_b38	0.590486
eQTL	gene	PRKCQ	ENSG00000065675.14	clump60.chr10.6575860.6598539	rs796899460	CROSSANCESTRY	Th2	0.825605	rs11259670|chr10_6580132_C_T_b38	0.578666
eQTL	gene	ANK3-DT	ENSG00000254271.1	clump62.chr10.60196241.60863439	rs11817236	EUR	Naive_CD4	0.860241	rs11817236|chr10_60742008_A_G_b38	0.997853
eQTL	gene	ANK3	ENSG00000151150	clump62.chr10.60196241.60863439	rs11817236	EUR	onek1k_CD8ET	0.774627	rs753931|chr10_60747445_G_T_b38	0.31584
eQTL	gene	ANK3-DT	ENSG00000254271.1	clump62.chr10.60196241.60863439	rs11817236	EUR	Tfh	0.950544	rs11817236|chr10_60742008_A_G_b38	0.999208
eQTL	gene	ANK3-DT	ENSG00000254271.1	clump62.chr10.60196241.60863439	rs11817236	EUR	Th17	0.937136	rs11817236|chr10_60742008_A_G_b38	0.999004
eQTL	gene	ANK3-DT	ENSG00000254271.1	clump62.chr10.60196241.60863439	rs11817236	EUR	Th1	0.90829	rs11817236|chr10_60742008_A_G_b38	0.998511
mQTL	CpG	EGR2	cg10601026	clump63.chr10.62505753.62950095	rs2944542	CROSSANCESTRY	ROSMAP	0.841268	rs2295814|chr10_62811516_G_A_b38	0.141118
mQTL	CpG	ADO;RP11-436D10.3	cg16863332	clump63.chr10.62505753.62950095	rs2944542	CROSSANCESTRY	ROSMAP	0.966977	rs61744064|chr10_62805251_G_A_b38	0.170669
eQTL	gene	FADS2	ENSG00000134824	clump66.chr11.61755647.61912104	rs174548	EUR	Alasoo_2018_ge_macrophage_IFNg+Salmonella	0.905075	rs174548|chr11_61803876_C_G_b38	0.196221
eQTL	gene	FADS2	ENSG00000134824	clump66.chr11.61755647.61912104	rs174548	EUR	Alasoo_2018_ge_macrophage_naive	0.924127	rs174548|chr11_61803876_C_G_b38	0.133843
eQTL	gene	TMEM258	ENSG00000134825	clump66.chr11.61755647.61912104	rs174548	EUR	BLUEPRINT_PE_ge_T-cell	0.917923	rs174592|chr11_61851136_A_G_b38	0.0961767
eQTL	gene	FADS1	ENSG00000149485	clump66.chr11.61755647.61912104	rs174548	EUR	BLUEPRINT_PE_ge_T-cell	0.992962	rs28456|chr11_61822009_A_G_b38	0.50994
sQTL	transcript	FADS1	ENST00000350997	clump66.chr11.61755647.61912104	rs174548	EUR	BLUEPRINT_PE_tx_T-cell	0.974455	rs28456|chr11_61822009_A_G_b38	0.313628
sQTL	transcript	FADS1	ENST00000460649	clump66.chr11.61755647.61912104	rs174548	EUR	BLUEPRINT_PE_tx_T-cell	0.93456	rs174548|chr11_61803876_C_G_b38	0.310631
sQTL	transcript	FADS2	ENST00000522359	clump66.chr11.61755647.61912104	rs174548	EUR	BLUEPRINT_PE_tx_T-cell	0.808327	rs174548|chr11_61803876_C_G_b38	0.29139
sQTL	transcript	FADS2	ENST00000517312	clump66.chr11.61755647.61912104	rs174548	EUR	BLUEPRINT_SE_tx_neutrophil	0.776393	rs174548|chr11_61803876_C_G_b38	0.39285
eQTL	gene	TMEM258	ENSG00000134825	clump66.chr11.61755647.61912104	rs174548	EUR	Bossini-Castillo_2019_ge_Treg_naive	0.939607	rs174548|chr11_61803876_C_G_b38	0.167236
sQTL	transcript	FADS2	ENST00000522359	clump66.chr11.61755647.61912104	rs174548	EUR	Bossini-Castillo_2019_tx_Treg_naive	0.956242	rs174548|chr11_61803876_C_G_b38	0.268601
sQTL	transcript	FADS3	ENST00000533676	clump66.chr11.61755647.61912104	rs174548	EUR	Bossini-Castillo_2019_tx_Treg_naive	0.868727	rs174548|chr11_61803876_C_G_b38	0.303976
eQTL	gene	FADS1	ENSG00000149485	clump66.chr11.61755647.61912104	rs174548	EUR	BrainSeq_ge_brain	0.90051	rs174583|chr11_61842278_C_T_b38	0.451519
eQTL	gene	FADS2	ENSG00000134824	clump66.chr11.61755647.61912104	rs174548	EUR	CAP_ge_LCL_naive	0.951936	rs174548|chr11_61803876_C_G_b38	0.392421
eQTL	gene	FADS2	ENSG00000134824	clump66.chr11.61755647.61912104	rs174548	EUR	CAP_ge_LCL_statin	0.980812	rs174548|chr11_61803876_C_G_b38	0.604667
eQTL	gene	FADS2	ENSG00000134824.13	clump66.chr11.61755647.61912104	rs174548	EUR	CD16p_Mono	0.907691	rs174548|chr11_61803876_C_G_b38	0.196217
eQTL	gene	FADS1	ENSG00000149485.18	clump66.chr11.61755647.61912104	rs174548	EUR	CD16p_Mono	0.83363	rs174548|chr11_61803876_C_G_b38	0.17926
eQTL	gene	FADS1	ILMN_1670134	clump66.chr11.61755647.61912104	rs174548	EUR	CEDAR_microarray_B-cell_CD19	0.990596	rs174548|chr11_61803876_C_G_b38	0.411016
eQTL	gene	FADS1	ILMN_1670134	clump66.chr11.61755647.61912104	rs174548	EUR	CEDAR_microarray_neutrophil_CD15	0.901095	rs174548|chr11_61803876_C_G_b38	0.284702
eQTL	gene	FADS1	ILMN_1670134	clump66.chr11.61755647.61912104	rs174548	EUR	CEDAR_microarray_T-cell_CD4	0.938583	rs174548|chr11_61803876_C_G_b38	0.376855
eQTL	gene	TMEM258	ILMN_1786759	clump66.chr11.61755647.61912104	rs174548	EUR	CEDAR_microarray_T-cell_CD8	0.834191	rs174548|chr11_61803876_C_G_b38	0.116399
eQTL	gene	FADS1	ENSG00000149485.18	clump66.chr11.61755647.61912104	rs174548	EUR	CL_Mono	0.943178	rs174548|chr11_61803876_C_G_b38	0.240384
eQTL	gene	FADS2	ENSG00000134824.13	clump66.chr11.61755647.61912104	rs174548	EUR	CM_CD8	0.945056	rs174548|chr11_61803876_C_G_b38	0.209476
eQTL	gene	FADS1	ENSG00000149485.18	clump66.chr11.61755647.61912104	rs174548	EUR	CM_CD8	0.943959	rs174548|chr11_61803876_C_G_b38	0.192481
eQTL	gene	FADS1	ENSG00000149485	clump66.chr11.61755647.61912104	rs174548	EUR	CommonMind_ge_DLPFC_naive	0.804382	rs174568|chr11_61826344_C_T_b38	0.328683
pQTL	protein	B3GAT3	6897_38_B3GAT3_B3GA3	clump66.chr11.61755647.61912104	rs174548	EUR	deCODE_2021	0.861317	rs28456|chr11_61822009_A_G_b38	0.353225
eQTL	gene	FADS2	ENSG00000134824.13	clump66.chr11.61755647.61912104	rs174548	EUR	DN_B	0.95534	rs174548|chr11_61803876_C_G_b38	0.221618
eQTL	gene	FADS1	ENSG00000149485.18	clump66.chr11.61755647.61912104	rs174548	EUR	DN_B	0.981311	rs28456|chr11_61822009_A_G_b38	0.45077
eQTL	gene	FADS2	ENSG00000134824.13	clump66.chr11.61755647.61912104	rs174548	EUR	EM_CD8	0.940785	rs28456|chr11_61822009_A_G_b38	0.168865
eQTL	gene	FADS1	ENSG00000149485.18	clump66.chr11.61755647.61912104	rs174548	EUR	EM_CD8	0.930472	rs174548|chr11_61803876_C_G_b38	0.0996637
eQTL	gene	FADS1	ILMN_1670134	clump66.chr11.61755647.61912104	rs174548	EUR	Fairfax_2012_microarray_B-cell_CD19	0.984838	rs174548|chr11_61803876_C_G_b38	0.35344
eQTL	gene	TMEM258	ILMN_1786759	clump66.chr11.61755647.61912104	rs174548	EUR	Fairfax_2012_microarray_B-cell_CD19	0.888102	rs174580|chr11_61839170_A_G_b38	0.110564
eQTL	gene	FADS2	ILMN_2075065	clump66.chr11.61755647.61912104	rs174548	EUR	Fairfax_2014_microarray_monocyte_LPS24	0.939721	rs28456|chr11_61822009_A_G_b38	0.401732
eQTL	gene	FADS1	ILMN_1670134	clump66.chr11.61755647.61912104	rs174548	EUR	Fairfax_2014_microarray_monocyte_LPS2	0.910691	rs102275|chr11_61790331_T_C_b38	0.0885999
eQTL	gene	TMEM258	ILMN_1786759	clump66.chr11.61755647.61912104	rs174548	EUR	Fairfax_2014_microarray_monocyte_naive	0.799051	rs174564|chr11_61820833_A_G_b38	0.0915005
eQTL	gene	TMEM258	ENSG00000134825.15	clump66.chr11.61755647.61912104	rs174548	EUR	Fr_II_eTreg	0.943792	rs28456|chr11_61822009_A_G_b38	0.227948
eQTL	gene	FADS1	ENSG00000149485.18	clump66.chr11.61755647.61912104	rs174548	EUR	Fr_II_eTreg	0.92994	rs174548|chr11_61803876_C_G_b38	0.162957
eQTL	gene	FADS1	ENSG00000149485.18	clump66.chr11.61755647.61912104	rs174548	EUR	Fr_III_T	0.971032	rs174548|chr11_61803876_C_G_b38	0.346399
eQTL	gene	FADS1	ENSG00000149485.18	clump66.chr11.61755647.61912104	rs174548	EUR	Fr_I_nTreg	0.969039	rs174548|chr11_61803876_C_G_b38	0.30304
mQTL	CpG	FADS2;FEN1;MIR611;TMEM258	cg03805684	clump66.chr11.61755647.61912104	rs174548	EUR	FUSION	0.972973	rs174548|chr11_61803876_C_G_b38	0.315938
mQTL	CpG	FADS1;FADS2	cg07689907	clump66.chr11.61755647.61912104	rs174548	EUR	FUSION	0.975133	rs174560|chr11_61814292_T_C_b38	0.512829
mQTL	CpG	FADS1;FADS2	cg10515671	clump66.chr11.61755647.61912104	rs174548	EUR	FUSION	0.973653	rs174548|chr11_61803876_C_G_b38	0.318452
mQTL	CpG	FADS1;FADS2	cg15532072	clump66.chr11.61755647.61912104	rs174548	EUR	FUSION	0.970649	rs174548|chr11_61803876_C_G_b38	0.280501
mQTL	CpG	FADS1;FADS2	cg16213375	clump66.chr11.61755647.61912104	rs174548	EUR	FUSION	0.95338	rs174548|chr11_61803876_C_G_b38	0.207953
mQTL	CpG	FADS1;FADS2	cg19610905	clump66.chr11.61755647.61912104	rs174548	EUR	FUSION	0.933659	rs174580|chr11_61839170_A_G_b38	0.0913806
mQTL	CpG	FADS2	cg22796604	clump66.chr11.61755647.61912104	rs174548	EUR	FUSION	0.902604	rs174548|chr11_61803876_C_G_b38	0.0987124
eQTL	gene	FADS1	ENSG00000149485	clump66.chr11.61755647.61912104	rs174548	EUR	FUSION_ge_adipose_naive	0.950385	rs174548|chr11_61803876_C_G_b38	0.259481
eQTL	gene	FADS1	ENSG00000149485	clump66.chr11.61755647.61912104	rs174548	EUR	FUSION_ge_muscle_naive	0.985746	rs174548|chr11_61803876_C_G_b38	0.423745
sQTL	transcript	FADS1	ENST00000460649	clump66.chr11.61755647.61912104	rs174548	EUR	FUSION_tx_adipose_naive	0.965247	rs174548|chr11_61803876_C_G_b38	0.285509
sQTL	transcript	TMEM258	ENST00000540434	clump66.chr11.61755647.61912104	rs174548	EUR	FUSION_tx_adipose_naive	0.941794	rs174548|chr11_61803876_C_G_b38	0.181723
sQTL	transcript	TMEM258	ENST00000541893	clump66.chr11.61755647.61912104	rs174548	EUR	FUSION_tx_adipose_naive	0.923657	rs174548|chr11_61803876_C_G_b38	0.122661
eQTL	gene	FADS2	ENSG00000134824	clump66.chr11.61755647.61912104	rs174548	EUR	GENCORD_ge_fibroblast	0.852746	rs28456|chr11_61822009_A_G_b38	0.177898
sQTL	transcript	TMEM258	ENST00000545210	clump66.chr11.61755647.61912104	rs174548	EUR	GENCORD_tx_fibroblast	0.923768	rs174548|chr11_61803876_C_G_b38	0.264345
eQTL	gene	TMEM258	ENSG00000134825	clump66.chr11.61755647.61912104	rs174548	EUR	GEUVADIS_ge_LCL	0.81888	rs174548|chr11_61803876_C_G_b38	0.129254
sQTL	transcript	FADS1	ENST00000460649	clump66.chr11.61755647.61912104	rs174548	EUR	GEUVADIS_tx_LCL	0.965703	rs174548|chr11_61803876_C_G_b38	0.396541
eQTL	gene	FADS1	ILMN_1670134	clump66.chr11.61755647.61912104	rs174548	EUR	Gilchrist_2021_microarray_NK-cell_naive	0.968307	rs174548|chr11_61803876_C_G_b38	0.548138
mQTL	CpG	FADS2	cg01556593	clump66.chr11.61755647.61912104	rs174548	EUR	GTEx.ColonTransverse	0.928745	rs28456|chr11_61822009_A_G_b38	0.660295
mQTL	CpG	FADS2	cg02213369	clump66.chr11.61755647.61912104	rs174548	EUR	GTEx.ColonTransverse	0.766201	rs174561|chr11_61815236_T_C_b38	0.235224
mQTL	CpG	FADS1;FADS2;MIR1908	cg03735013	clump66.chr11.61755647.61912104	rs174548	EUR	GTEx.ColonTransverse	0.960329	rs28456|chr11_61822009_A_G_b38	0.468303
mQTL	CpG	FADS2	cg13764085	clump66.chr11.61755647.61912104	rs174548	EUR	GTEx.ColonTransverse	0.979601	rs28456|chr11_61822009_A_G_b38	0.566424
mQTL	CpG	FADS1;FADS2;MIR1908	cg14725641	clump66.chr11.61755647.61912104	rs174548	EUR	GTEx.ColonTransverse	0.911529	rs174561|chr11_61815236_T_C_b38	0.216331
mQTL	CpG	FADS1;FADS2	cg14911132	clump66.chr11.61755647.61912104	rs174548	EUR	GTEx.ColonTransverse	0.907647	rs174548|chr11_61803876_C_G_b38	0.538003
mQTL	CpG	FADS1;FADS2;MIR1908	cg15598662	clump66.chr11.61755647.61912104	rs174548	EUR	GTEx.ColonTransverse	0.959242	rs174548|chr11_61803876_C_G_b38	0.464591
mQTL	CpG	FADS1;FADS2	cg27386326	clump66.chr11.61755647.61912104	rs174548	EUR	GTEx.ColonTransverse	0.875078	rs174561|chr11_61815236_T_C_b38	0.196264
eQTL	gene	FADS1	ENSG00000149485	clump66.chr11.61755647.61912104	rs174548	EUR	GTEx_ge_adipose_subcutaneous	0.958862	rs174548|chr11_61803876_C_G_b38	0.28441
eQTL	gene	FADS2	ENSG00000134824	clump66.chr11.61755647.61912104	rs174548	EUR	GTEx_ge_artery_aorta	0.963146	rs28456|chr11_61822009_A_G_b38	0.883056
eQTL	gene	FADS2	ENSG00000134824	clump66.chr11.61755647.61912104	rs174548	EUR	GTEx_ge_artery_tibial	0.967674	rs174548|chr11_61803876_C_G_b38	0.454714
eQTL	gene	FADS1	ENSG00000149485	clump66.chr11.61755647.61912104	rs174548	EUR	GTEx_ge_artery_tibial	0.952892	rs174548|chr11_61803876_C_G_b38	0.327677
eQTL	gene	FADS1	ENSG00000149485	clump66.chr11.61755647.61912104	rs174548	EUR	GTEx_ge_brain_cerebellar_hemisphere	0.876018	rs174554|chr11_61811991_A_G_b38	0.121683
eQTL	gene	FADS3	ENSG00000221968	clump66.chr11.61755647.61912104	rs174548	EUR	GTEx_ge_brain_cerebellar_hemisphere	0.909615	rs28456|chr11_61822009_A_G_b38	0.528042
eQTL	gene	FADS1	ENSG00000149485	clump66.chr11.61755647.61912104	rs174548	EUR	GTEx_ge_brain_cerebellum	0.907672	rs174561|chr11_61815236_T_C_b38	0.319191
eQTL	gene	FADS3	ENSG00000221968	clump66.chr11.61755647.61912104	rs174548	EUR	GTEx_ge_brain_cerebellum	0.981044	rs174548|chr11_61803876_C_G_b38	0.426351
eQTL	gene	FADS1	ENSG00000149485	clump66.chr11.61755647.61912104	rs174548	EUR	GTEx_ge_brain_cortex	0.951727	rs174548|chr11_61803876_C_G_b38	0.376006
eQTL	gene	FADS1	ENSG00000149485	clump66.chr11.61755647.61912104	rs174548	EUR	GTEx_ge_brain_frontal_cortex	0.964841	rs174560|chr11_61814292_T_C_b38	0.354864
eQTL	gene	FADS1	ENSG00000149485	clump66.chr11.61755647.61912104	rs174548	EUR	GTEx_ge_brain_hippocampus	0.895338	rs28456|chr11_61822009_A_G_b38	0.387001
eQTL	gene	FADS1	ENSG00000149485	clump66.chr11.61755647.61912104	rs174548	EUR	GTEx_ge_colon_sigmoid	0.976697	rs28456|chr11_61822009_A_G_b38	0.681227
eQTL	gene	DAGLA	ENSG00000134780	clump66.chr11.61755647.61912104	rs174548	EUR	GTEx_ge_esophagus_mucosa	0.774628	rs28456|chr11_61822009_A_G_b38	0.508738
eQTL	gene	FADS1	ENSG00000149485	clump66.chr11.61755647.61912104	rs174548	EUR	GTEx_ge_esophagus_mucosa	0.992139	rs28456|chr11_61822009_A_G_b38	0.971741
eQTL	gene	FADS1	ENSG00000149485	clump66.chr11.61755647.61912104	rs174548	EUR	GTEx_ge_esophagus_muscularis	0.941991	rs28456|chr11_61822009_A_G_b38	0.433353
eQTL	gene	FADS3	ENSG00000221968	clump66.chr11.61755647.61912104	rs174548	EUR	GTEx_ge_liver	0.947352	rs28456|chr11_61822009_A_G_b38	0.267523
eQTL	gene	FADS2	ENSG00000134824	clump66.chr11.61755647.61912104	rs174548	EUR	GTEx_ge_lung	0.83598	rs174564|chr11_61820833_A_G_b38	0.173768
eQTL	gene	FADS2	ENSG00000134824	clump66.chr11.61755647.61912104	rs174548	EUR	GTEx_ge_muscle	0.782229	rs174548|chr11_61803876_C_G_b38	0.194585
eQTL	gene	FADS1	ENSG00000149485	clump66.chr11.61755647.61912104	rs174548	EUR	GTEx_ge_muscle	0.912751	rs174561|chr11_61815236_T_C_b38	0.188948
eQTL	gene	FADS1	ENSG00000149485	clump66.chr11.61755647.61912104	rs174548	EUR	GTEx_ge_nerve_tibial	0.959506	rs174560|chr11_61814292_T_C_b38	0.334625
eQTL	gene	FADS1	ENSG00000149485	clump66.chr11.61755647.61912104	rs174548	EUR	GTEx_ge_ovary	0.890686	rs174548|chr11_61803876_C_G_b38	0.333679
eQTL	gene	FADS1	ENSG00000149485	clump66.chr11.61755647.61912104	rs174548	EUR	GTEx_ge_pancreas	0.923656	rs174561|chr11_61815236_T_C_b38	0.265647
eQTL	gene	FADS1	ENSG00000149485	clump66.chr11.61755647.61912104	rs174548	EUR	GTEx_ge_stomach	0.939872	rs174561|chr11_61815236_T_C_b38	0.171555
eQTL	gene	FADS2	ENSG00000134824	clump66.chr11.61755647.61912104	rs174548	EUR	GTEx_ge_testis	0.868218	rs174599|chr11_61854084_G_C_b38	0.344562
eQTL	gene	FADS1	ENSG00000149485	clump66.chr11.61755647.61912104	rs174548	EUR	GTEx_ge_testis	0.918597	rs174561|chr11_61815236_T_C_b38	0.21627
eQTL	gene	FADS1	ENSG00000149485	clump66.chr11.61755647.61912104	rs174548	EUR	GTEx_ge_thyroid	0.955161	rs28456|chr11_61822009_A_G_b38	0.424115
mQTL	CpG	FADS1;FADS2	cg07689907	clump66.chr11.61755647.61912104	rs174548	EUR	GTEx.KidneyCortex	0.931394	rs174561|chr11_61815236_T_C_b38	0.186896
mQTL	CpG	FADS1;FADS2	cg08093537	clump66.chr11.61755647.61912104	rs174548	EUR	GTEx.KidneyCortex	0.927105	rs174548|chr11_61803876_C_G_b38	0.157628
mQTL	CpG	FADS1;FADS2	cg19610905	clump66.chr11.61755647.61912104	rs174548	EUR	GTEx.KidneyCortex	0.960026	rs28456|chr11_61822009_A_G_b38	0.697007
mQTL	CpG	FADS1;FADS2	cg08093537	clump66.chr11.61755647.61912104	rs174548	EUR	GTEx.Lung	0.951216	rs28456|chr11_61822009_A_G_b38	0.210773
mQTL	CpG	FADS1;FADS2	cg08281583	clump66.chr11.61755647.61912104	rs174548	EUR	GTEx.Lung	0.940245	rs28456|chr11_61822009_A_G_b38	0.437035
mQTL	CpG	FADS2	cg11250194	clump66.chr11.61755647.61912104	rs174548	EUR	GTEx.Lung	0.78547	rs28456|chr11_61822009_A_G_b38	0.464488
mQTL	CpG	FADS1;FADS2;MIR1908	cg14725641	clump66.chr11.61755647.61912104	rs174548	EUR	GTEx.Lung	0.959903	rs174560|chr11_61814292_T_C_b38	0.305003
mQTL	CpG	FADS1;FADS2	cg19610905	clump66.chr11.61755647.61912104	rs174548	EUR	GTEx.Lung	0.828641	rs1535|chr11_61830500_A_G_b38	0.996481
mQTL	CpG	FADS2	cg23017530	clump66.chr11.61755647.61912104	rs174548	EUR	GTEx.Lung	0.959898	rs28456|chr11_61822009_A_G_b38	0.365782
mQTL	CpG	FADS1;FADS2	cg27386326	clump66.chr11.61755647.61912104	rs174548	EUR	GTEx.Lung	0.9843	rs174548|chr11_61803876_C_G_b38	0.400767
mQTL	CpG	FADS1;FADS2	cg19481605	clump66.chr11.61755647.61912104	rs174548	EUR	GTEx.Ovary	0.758529	rs174564|chr11_61820833_A_G_b38	0.185213
mQTL	CpG	FADS1;FADS2	cg19610905	clump66.chr11.61755647.61912104	rs174548	EUR	GTEx.Ovary	0.962639	rs174564|chr11_61820833_A_G_b38	0.999552
mQTL	CpG	FADS1;FADS2	cg07689907	clump66.chr11.61755647.61912104	rs174548	EUR	GTEx.Prostate	0.967412	rs28456|chr11_61822009_A_G_b38	0.583763
mQTL	CpG	FADS2	cg19852225	clump66.chr11.61755647.61912104	rs174548	EUR	GTEx.Prostate	0.870469	rs174599|chr11_61854084_G_C_b38	0.983366
mQTL	CpG	FADS2	cg08707306	clump66.chr11.61755647.61912104	rs174548	EUR	GTEx.Testis	0.88563	rs174601|chr11_61855668_C_T_b38	0.999535
mQTL	CpG	FADS2	cg19852225	clump66.chr11.61755647.61912104	rs174548	EUR	GTEx.Testis	0.879861	rs174601|chr11_61855668_C_T_b38	0.6434
sQTL	transcript	FADS2	ENST00000521849	clump66.chr11.61755647.61912104	rs174548	EUR	GTEx_tx_adipose_subcutaneous	0.948808	rs174580|chr11_61839170_A_G_b38	0.210105
sQTL	transcript	TMEM258	ENST00000537328	clump66.chr11.61755647.61912104	rs174548	EUR	GTEx_tx_adipose_subcutaneous	0.886462	rs174564|chr11_61820833_A_G_b38	0.0875062
sQTL	transcript	TMEM258	ENST00000540434	clump66.chr11.61755647.61912104	rs174548	EUR	GTEx_tx_adipose_subcutaneous	0.939914	rs28456|chr11_61822009_A_G_b38	0.171194
sQTL	transcript	TMEM258	ENST00000545210	clump66.chr11.61755647.61912104	rs174548	EUR	GTEx_tx_adipose_subcutaneous	0.857958	rs174554|chr11_61811991_A_G_b38	0.146104
sQTL	transcript	FADS2	ENST00000574708	clump66.chr11.61755647.61912104	rs174548	EUR	GTEx_tx_adipose_subcutaneous	0.936292	rs28456|chr11_61822009_A_G_b38	0.354748
sQTL	transcript	FADS1	ENST00000460649	clump66.chr11.61755647.61912104	rs174548	EUR	GTEx_tx_adipose_visceral	0.985941	rs174548|chr11_61803876_C_G_b38	0.520685
sQTL	transcript	TMEM258	ENST00000540434	clump66.chr11.61755647.61912104	rs174548	EUR	GTEx_tx_adipose_visceral	0.901102	rs28456|chr11_61822009_A_G_b38	0.112492
sQTL	transcript	TMEM258	ENST00000545210	clump66.chr11.61755647.61912104	rs174548	EUR	GTEx_tx_adipose_visceral	0.930748	rs174535|chr11_61783884_T_C_b38	0.20979
sQTL	transcript	FADS1	ENST00000460649	clump66.chr11.61755647.61912104	rs174548	EUR	GTEx_tx_adrenal_gland	0.91721	rs174548|chr11_61803876_C_G_b38	0.374452
sQTL	transcript	FADS2	ENST00000522056	clump66.chr11.61755647.61912104	rs174548	EUR	GTEx_tx_artery_aorta	0.953824	rs174548|chr11_61803876_C_G_b38	0.425518
sQTL	transcript	TMEM258	ENST00000540434	clump66.chr11.61755647.61912104	rs174548	EUR	GTEx_tx_artery_aorta	0.932457	rs174548|chr11_61803876_C_G_b38	0.232212
sQTL	transcript	FADS2	ENST00000574708	clump66.chr11.61755647.61912104	rs174548	EUR	GTEx_tx_artery_aorta	0.934564	rs28456|chr11_61822009_A_G_b38	0.220337
sQTL	transcript	FADS1	ENST00000460649	clump66.chr11.61755647.61912104	rs174548	EUR	GTEx_tx_artery_tibial	0.994983	rs174548|chr11_61803876_C_G_b38	0.777666
sQTL	transcript	TMEM258	ENST00000545210	clump66.chr11.61755647.61912104	rs174548	EUR	GTEx_tx_artery_tibial	0.868957	rs174554|chr11_61811991_A_G_b38	0.117649
sQTL	transcript	FADS2	ENST00000278840	clump66.chr11.61755647.61912104	rs174548	EUR	GTEx_tx_blood	0.831004	rs174564|chr11_61820833_A_G_b38	0.119532
sQTL	transcript	FADS1	ENST00000460649	clump66.chr11.61755647.61912104	rs174548	EUR	GTEx_tx_blood	0.971888	rs174548|chr11_61803876_C_G_b38	0.353131
sQTL	transcript	FADS2	ENST00000523235	clump66.chr11.61755647.61912104	rs174548	EUR	GTEx_tx_blood	0.974341	rs174548|chr11_61803876_C_G_b38	0.377841
sQTL	transcript	FADS1	ENST00000460649	clump66.chr11.61755647.61912104	rs174548	EUR	GTEx_tx_brain_caudate	0.956206	rs174548|chr11_61803876_C_G_b38	0.384853
sQTL	transcript	FADS1	ENST00000460649	clump66.chr11.61755647.61912104	rs174548	EUR	GTEx_tx_brain_cerebellar_hemisphere	0.964015	rs174548|chr11_61803876_C_G_b38	0.379847
sQTL	transcript	FADS1	ENST00000460649	clump66.chr11.61755647.61912104	rs174548	EUR	GTEx_tx_brain_cerebellum	0.972162	rs174548|chr11_61803876_C_G_b38	0.369926
sQTL	transcript	FADS2	ENST00000574708	clump66.chr11.61755647.61912104	rs174548	EUR	GTEx_tx_brain_nucleus_accumbens	0.892437	rs28456|chr11_61822009_A_G_b38	0.547021
sQTL	transcript	FADS2	ENST00000278840	clump66.chr11.61755647.61912104	rs174548	EUR	GTEx_tx_breast	0.974755	rs28456|chr11_61822009_A_G_b38	0.390804
sQTL	transcript	TMEM258	ENST00000540434	clump66.chr11.61755647.61912104	rs174548	EUR	GTEx_tx_breast	0.834655	rs4246215|chr11_61796827_G_T_b38	0.254918
sQTL	transcript	TMEM258	ENST00000545210	clump66.chr11.61755647.61912104	rs174548	EUR	GTEx_tx_breast	0.865302	rs174541|chr11_61798436_T_C_b38	0.161281
sQTL	transcript	FADS1	ENST00000460649	clump66.chr11.61755647.61912104	rs174548	EUR	GTEx_tx_colon_sigmoid	0.97988	rs28456|chr11_61822009_A_G_b38	0.391652
sQTL	transcript	TMEM258	ENST00000540434	clump66.chr11.61755647.61912104	rs174548	EUR	GTEx_tx_colon_transverse	0.948637	rs174580|chr11_61839170_A_G_b38	0.25008
sQTL	transcript	FADS2	ENST00000278840	clump66.chr11.61755647.61912104	rs174548	EUR	GTEx_tx_esophagus_gej	0.918993	rs28456|chr11_61822009_A_G_b38	0.193516
sQTL	transcript	FADS1	ENST00000460649	clump66.chr11.61755647.61912104	rs174548	EUR	GTEx_tx_esophagus_gej	0.983506	rs174548|chr11_61803876_C_G_b38	0.489974
sQTL	transcript	TMEM258	ENST00000540434	clump66.chr11.61755647.61912104	rs174548	EUR	GTEx_tx_esophagus_mucosa	0.932152	rs174580|chr11_61839170_A_G_b38	0.197665
sQTL	transcript	TMEM258	ENST00000545210	clump66.chr11.61755647.61912104	rs174548	EUR	GTEx_tx_esophagus_mucosa	0.863042	rs174554|chr11_61811991_A_G_b38	0.0980587
sQTL	transcript	FADS2	ENST00000278840	clump66.chr11.61755647.61912104	rs174548	EUR	GTEx_tx_esophagus_muscularis	0.852052	rs174548|chr11_61803876_C_G_b38	0.4932
sQTL	transcript	TMEM258	ENST00000540434	clump66.chr11.61755647.61912104	rs174548	EUR	GTEx_tx_esophagus_muscularis	0.941431	rs28456|chr11_61822009_A_G_b38	0.251132
sQTL	transcript	FADS2	ENST00000574708	clump66.chr11.61755647.61912104	rs174548	EUR	GTEx_tx_esophagus_muscularis	0.951304	rs28456|chr11_61822009_A_G_b38	0.456754
sQTL	transcript	FADS1	ENST00000460649	clump66.chr11.61755647.61912104	rs174548	EUR	GTEx_tx_fibroblast	0.992201	rs174548|chr11_61803876_C_G_b38	0.578709
sQTL	transcript	FADS2	ENST00000517839	clump66.chr11.61755647.61912104	rs174548	EUR	GTEx_tx_fibroblast	0.968851	rs174548|chr11_61803876_C_G_b38	0.336052
sQTL	transcript	TMEM258	ENST00000540434	clump66.chr11.61755647.61912104	rs174548	EUR	GTEx_tx_fibroblast	0.901369	rs174576|chr11_61836038_C_A_b38	0.228503
sQTL	transcript	TMEM258	ENST00000541893	clump66.chr11.61755647.61912104	rs174548	EUR	GTEx_tx_fibroblast	0.983867	rs28456|chr11_61822009_A_G_b38	0.631035
sQTL	transcript	TMEM258	ENST00000545210	clump66.chr11.61755647.61912104	rs174548	EUR	GTEx_tx_fibroblast	0.839914	rs174533|chr11_61781553_G_A_b38	0.470595
sQTL	transcript	FADS1	ENST00000545986	clump66.chr11.61755647.61912104	rs174548	EUR	GTEx_tx_fibroblast	0.957737	rs28456|chr11_61822009_A_G_b38	0.355163
sQTL	transcript	FADS2	ENST00000574708	clump66.chr11.61755647.61912104	rs174548	EUR	GTEx_tx_fibroblast	0.866031	rs174548|chr11_61803876_C_G_b38	0.229641
sQTL	transcript	FADS1	ENST00000460649	clump66.chr11.61755647.61912104	rs174548	EUR	GTEx_tx_heart_atrial_appendage	0.953676	rs174548|chr11_61803876_C_G_b38	0.370168
sQTL	transcript	TMEM258	ENST00000540434	clump66.chr11.61755647.61912104	rs174548	EUR	GTEx_tx_heart_atrial_appendage	0.933913	rs174580|chr11_61839170_A_G_b38	0.0830733
sQTL	transcript	FADS1	ENST00000460649	clump66.chr11.61755647.61912104	rs174548	EUR	GTEx_tx_LCL	0.937866	rs174548|chr11_61803876_C_G_b38	0.207927
sQTL	transcript	TMEM258	ENST00000545210	clump66.chr11.61755647.61912104	rs174548	EUR	GTEx_tx_LCL	0.839405	rs1535|chr11_61830500_A_G_b38	0.0960256
sQTL	transcript	RAB3IL1	ENST00000530888	clump66.chr11.61755647.61912104	rs174548	EUR	GTEx_tx_liver	0.88806	rs28456|chr11_61822009_A_G_b38	0.222963
sQTL	transcript	FADS2	ENST00000278840	clump66.chr11.61755647.61912104	rs174548	EUR	GTEx_tx_lung	0.796297	rs99780|chr11_61829161_C_T_b38	0.0946243
sQTL	transcript	FADS1	ENST00000460649	clump66.chr11.61755647.61912104	rs174548	EUR	GTEx_tx_lung	0.963771	rs174560|chr11_61814292_T_C_b38	0.310667
sQTL	transcript	MYRF	ENST00000539361	clump66.chr11.61755647.61912104	rs174548	EUR	GTEx_tx_lung	0.980338	rs28456|chr11_61822009_A_G_b38	0.64874
sQTL	transcript	TMEM258	ENST00000540434	clump66.chr11.61755647.61912104	rs174548	EUR	GTEx_tx_lung	0.924214	rs28456|chr11_61822009_A_G_b38	0.21735
sQTL	transcript	TMEM258	ENST00000545210	clump66.chr11.61755647.61912104	rs174548	EUR	GTEx_tx_lung	0.857745	rs174554|chr11_61811991_A_G_b38	0.12988
sQTL	transcript	FADS2	ENST00000574708	clump66.chr11.61755647.61912104	rs174548	EUR	GTEx_tx_lung	0.949991	rs174548|chr11_61803876_C_G_b38	0.256328
sQTL	transcript	TMEM258	ENST00000545210	clump66.chr11.61755647.61912104	rs174548	EUR	GTEx_tx_minor_salivary_gland	0.900003	rs174548|chr11_61803876_C_G_b38	0.347461
sQTL	transcript	FADS2	ENST00000278840	clump66.chr11.61755647.61912104	rs174548	EUR	GTEx_tx_nerve_tibial	0.77995	rs174553|chr11_61807686_A_G_b38	0.0821639
sQTL	transcript	FADS1	ENST00000460649	clump66.chr11.61755647.61912104	rs174548	EUR	GTEx_tx_nerve_tibial	0.972337	rs174560|chr11_61814292_T_C_b38	0.22655
sQTL	transcript	FADS2	ENST00000517839	clump66.chr11.61755647.61912104	rs174548	EUR	GTEx_tx_nerve_tibial	0.947313	rs174580|chr11_61839170_A_G_b38	0.234064
sQTL	transcript	FADS2	ENST00000522056	clump66.chr11.61755647.61912104	rs174548	EUR	GTEx_tx_nerve_tibial	0.952686	rs174548|chr11_61803876_C_G_b38	0.178386
sQTL	transcript	TMEM258	ENST00000540434	clump66.chr11.61755647.61912104	rs174548	EUR	GTEx_tx_nerve_tibial	0.938783	rs174574|chr11_61832870_A_C_b38	0.807769
sQTL	transcript	TMEM258	ENST00000545210	clump66.chr11.61755647.61912104	rs174548	EUR	GTEx_tx_nerve_tibial	0.870898	rs174553|chr11_61807686_A_G_b38	0.143548
sQTL	transcript	FADS1	ENST00000545986	clump66.chr11.61755647.61912104	rs174548	EUR	GTEx_tx_nerve_tibial	0.945052	rs102275|chr11_61790331_T_C_b38	0.178192
sQTL	transcript	FADS2	ENST00000574708	clump66.chr11.61755647.61912104	rs174548	EUR	GTEx_tx_nerve_tibial	0.949951	rs99780|chr11_61829161_C_T_b38	0.349428
sQTL	transcript	FADS2	ENST00000278840	clump66.chr11.61755647.61912104	rs174548	EUR	GTEx_tx_ovary	0.967206	rs174548|chr11_61803876_C_G_b38	0.338178
sQTL	transcript	FADS2	ENST00000278840	clump66.chr11.61755647.61912104	rs174548	EUR	GTEx_tx_pancreas	0.951579	rs174548|chr11_61803876_C_G_b38	0.346428
sQTL	transcript	FADS2	ENST00000574708	clump66.chr11.61755647.61912104	rs174548	EUR	GTEx_tx_pituitary	0.901904	rs28456|chr11_61822009_A_G_b38	0.105877
sQTL	transcript	TMEM258	ENST00000545210	clump66.chr11.61755647.61912104	rs174548	EUR	GTEx_tx_skin_sun_exposed	0.871669	rs174535|chr11_61783884_T_C_b38	0.225904
sQTL	transcript	FADS2	ENST00000278840	clump66.chr11.61755647.61912104	rs174548	EUR	GTEx_tx_spleen	0.80786	rs174548|chr11_61803876_C_G_b38	0.116913
sQTL	transcript	FADS1	ENST00000460649	clump66.chr11.61755647.61912104	rs174548	EUR	GTEx_tx_spleen	0.956398	rs174592|chr11_61851136_A_G_b38	0.271649
sQTL	transcript	TMEM258	ENST00000540434	clump66.chr11.61755647.61912104	rs174548	EUR	GTEx_tx_stomach	0.966044	rs174548|chr11_61803876_C_G_b38	0.482066
sQTL	transcript	FADS1	ENST00000460649	clump66.chr11.61755647.61912104	rs174548	EUR	GTEx_tx_testis	0.949105	rs28456|chr11_61822009_A_G_b38	0.387593
sQTL	transcript	TMEM258	ENST00000540434	clump66.chr11.61755647.61912104	rs174548	EUR	GTEx_tx_testis	0.887077	rs174574|chr11_61832870_A_C_b38	0.303407
sQTL	transcript	TMEM258	ENST00000541893	clump66.chr11.61755647.61912104	rs174548	EUR	GTEx_tx_testis	0.901957	rs102275|chr11_61790331_T_C_b38	0.1761
sQTL	transcript	TMEM258	ENST00000545210	clump66.chr11.61755647.61912104	rs174548	EUR	GTEx_tx_testis	0.902018	rs174580|chr11_61839170_A_G_b38	0.0995995
sQTL	transcript	FADS2	ENST00000574708	clump66.chr11.61755647.61912104	rs174548	EUR	GTEx_tx_testis	0.945229	rs174584|chr11_61843278_G_A_b38	0.285513
sQTL	transcript	FADS1	ENST00000448607	clump66.chr11.61755647.61912104	rs174548	EUR	GTEx_tx_thyroid	0.936572	rs28456|chr11_61822009_A_G_b38	0.309507
sQTL	transcript	FADS1	ENST00000460649	clump66.chr11.61755647.61912104	rs174548	EUR	GTEx_tx_thyroid	0.988978	rs28456|chr11_61822009_A_G_b38	0.435989
sQTL	transcript	TMEM258	ENST00000540434	clump66.chr11.61755647.61912104	rs174548	EUR	GTEx_tx_thyroid	0.819528	rs174537|chr11_61785208_G_T_b38	0.160421
sQTL	transcript	TMEM258	ENST00000545210	clump66.chr11.61755647.61912104	rs174548	EUR	GTEx_tx_thyroid	0.893187	rs174564|chr11_61820833_A_G_b38	0.12497
sQTL	transcript	FADS2	ENST00000574708	clump66.chr11.61755647.61912104	rs174548	EUR	GTEx_tx_thyroid	0.946496	rs174548|chr11_61803876_C_G_b38	0.287598
mQTL	CpG	FADS2	cg11250194	clump66.chr11.61755647.61912104	rs174548	EUR	GTEx.WholeBlood	0.982286	rs174548|chr11_61803876_C_G_b38	0.57295
mQTL	CpG	FADS1;FADS2	cg19481605	clump66.chr11.61755647.61912104	rs174548	EUR	GTEx.WholeBlood	0.983627	rs174548|chr11_61803876_C_G_b38	0.502066
mQTL	CpG	FADS1;FADS2	cg19610905	clump66.chr11.61755647.61912104	rs174548	EUR	GTEx.WholeBlood	0.881591	rs174564|chr11_61820833_A_G_b38	0.191043
sQTL	transcript	FADS1	ENST00000460649	clump66.chr11.61755647.61912104	rs174548	EUR	HipSci_tx_iPSC	0.96477	rs174548|chr11_61803876_C_G_b38	0.324439
sQTL	transcript	TMEM258	ENST00000541893	clump66.chr11.61755647.61912104	rs174548	EUR	HipSci_tx_iPSC	0.963774	rs174548|chr11_61803876_C_G_b38	0.295166
sQTL	transcript	TMEM258	ENST00000545210	clump66.chr11.61755647.61912104	rs174548	EUR	HipSci_tx_iPSC	0.897468	rs174564|chr11_61820833_A_G_b38	0.108319
eQTL	gene	FADS2	ENSG00000134824	clump66.chr11.61755647.61912104	rs174548	EUR	i2QTL	0.921398	rs174580|chr11_61839170_A_G_b38	0.19318
eQTL	gene	FADS2	ENSG00000134824.13	clump66.chr11.61755647.61912104	rs174548	EUR	Int_Mono	0.948331	rs28456|chr11_61822009_A_G_b38	0.252775
eQTL	gene	FADS1	ILMN_1670134	clump66.chr11.61755647.61912104	rs174548	EUR	Kasela_2017_microarray_T-cell_CD4	0.978533	rs174560|chr11_61814292_T_C_b38	0.360442
eQTL	gene	TMEM258	ILMN_1786759	clump66.chr11.61755647.61912104	rs174548	EUR	Kasela_2017_microarray_T-cell_CD4	0.979504	rs28456|chr11_61822009_A_G_b38	0.39659
eQTL	gene	TMEM258	ILMN_1786759	clump66.chr11.61755647.61912104	rs174548	EUR	Kasela_2017_microarray_T-cell_CD8	0.955643	rs28456|chr11_61822009_A_G_b38	0.288353
eQTL	gene	FADS1	ENSG00000149485	clump66.chr11.61755647.61912104	rs174548	EUR	Lepik_2017_ge_blood	0.93422	rs174560|chr11_61814292_T_C_b38	0.473548
sQTL	transcript	FADS2	ENST00000278840	clump66.chr11.61755647.61912104	rs174548	EUR	Lepik_2017_tx_blood	0.977264	rs174548|chr11_61803876_C_G_b38	0.459661
sQTL	transcript	TMEM258	ENST00000545210	clump66.chr11.61755647.61912104	rs174548	EUR	Lepik_2017_tx_blood	0.937825	rs174548|chr11_61803876_C_G_b38	0.153896
eQTL	gene	TMEM258	ENSG00000134825.15	clump66.chr11.61755647.61912104	rs174548	EUR	mDC	0.929255	rs174548|chr11_61803876_C_G_b38	0.237351
eQTL	gene	FADS2	ENSG00000134824.13	clump66.chr11.61755647.61912104	rs174548	EUR	Mem_CD4	0.95427	rs28456|chr11_61822009_A_G_b38	0.238607
eQTL	gene	FADS1	ENSG00000149485.18	clump66.chr11.61755647.61912104	rs174548	EUR	Mem_CD4	0.936362	rs174584|chr11_61843278_G_A_b38	0.248453
eQTL	gene	FADS3	ENSG00000221968.8	clump66.chr11.61755647.61912104	rs174548	EUR	Mem_CD4	0.947091	rs174548|chr11_61803876_C_G_b38	0.254304
eQTL	gene	FADS2	ENSG00000134824.13	clump66.chr11.61755647.61912104	rs174548	EUR	Mem_CD8	0.946051	rs28456|chr11_61822009_A_G_b38	0.184821
eQTL	gene	TMEM258	ENSG00000134825.15	clump66.chr11.61755647.61912104	rs174548	EUR	Mem_CD8	0.938435	rs174548|chr11_61803876_C_G_b38	0.218418
eQTL	gene	FADS1	ENSG00000149485.18	clump66.chr11.61755647.61912104	rs174548	EUR	Mem_CD8	0.90881	rs174544|chr11_61800281_C_A_b38	0.371053
eQTL	gene	FADS2	ENSG00000134824.13	clump66.chr11.61755647.61912104	rs174548	EUR	Naive_B	0.956263	rs28456|chr11_61822009_A_G_b38	0.249913
eQTL	gene	TMEM258	ENSG00000134825.15	clump66.chr11.61755647.61912104	rs174548	EUR	Naive_B	0.950118	rs28456|chr11_61822009_A_G_b38	0.279787
eQTL	gene	FADS1	ENSG00000149485.18	clump66.chr11.61755647.61912104	rs174548	EUR	Naive_B	0.966853	rs28456|chr11_61822009_A_G_b38	0.341676
eQTL	gene	FADS2	ENSG00000134824.13	clump66.chr11.61755647.61912104	rs174548	EUR	Naive_CD4	0.92293	rs174548|chr11_61803876_C_G_b38	0.217469
eQTL	gene	FADS1	ENSG00000149485.18	clump66.chr11.61755647.61912104	rs174548	EUR	Naive_CD4	0.951741	rs174548|chr11_61803876_C_G_b38	0.237017
eQTL	gene	FADS2	ENSG00000134824.13	clump66.chr11.61755647.61912104	rs174548	EUR	Naive_CD8	0.932357	rs174548|chr11_61803876_C_G_b38	0.162696
eQTL	gene	TMEM258	ENSG00000134825.15	clump66.chr11.61755647.61912104	rs174548	EUR	Naive_CD8	0.939533	rs174548|chr11_61803876_C_G_b38	0.235312
eQTL	gene	FADS1	ENSG00000149485.18	clump66.chr11.61755647.61912104	rs174548	EUR	Naive_CD8	0.977877	rs174548|chr11_61803876_C_G_b38	0.346491
eQTL	gene	FADS2	ENSG00000134824.13	clump66.chr11.61755647.61912104	rs174548	EUR	NC_Mono	0.93363	rs174548|chr11_61803876_C_G_b38	0.292229
eQTL	gene	FADS2	ENSG00000134824	clump66.chr11.61755647.61912104	rs174548	EUR	Nedelec_2016_ge_macrophage_Listeria	0.863785	rs174529|chr11_61776489_T_C_b38	0.326146
eQTL	gene	FADS2	ENSG00000134824	clump66.chr11.61755647.61912104	rs174548	EUR	Nedelec_2016_ge_macrophage_Salmonella	0.783451	rs174548|chr11_61803876_C_G_b38	0.325512
eQTL	gene	MYRF	ENSG00000124920.13	clump66.chr11.61755647.61912104	rs174548	EUR	NK	0.91608	rs174548|chr11_61803876_C_G_b38	0.189614
eQTL	gene	FADS2	ENSG00000134824.13	clump66.chr11.61755647.61912104	rs174548	EUR	NK	0.93915	rs28456|chr11_61822009_A_G_b38	0.201746
eQTL	gene	TMEM258	ENSG00000134825.15	clump66.chr11.61755647.61912104	rs174548	EUR	NK	0.939734	rs174548|chr11_61803876_C_G_b38	0.228652
eQTL	gene	FADS1	ENSG00000149485.18	clump66.chr11.61755647.61912104	rs174548	EUR	NK	0.945865	rs174548|chr11_61803876_C_G_b38	0.211289
eQTL	gene	TMEM258	ENSG00000134825	clump66.chr11.61755647.61912104	rs174548	EUR	onek1k_BMem	0.937546	rs174584|chr11_61843278_G_A_b38	0.104613
eQTL	gene	FADS1	ENSG00000149485	clump66.chr11.61755647.61912104	rs174548	EUR	onek1k_BMem	0.980606	rs28456|chr11_61822009_A_G_b38	0.336051
eQTL	gene	TMEM258	ENSG00000134825	clump66.chr11.61755647.61912104	rs174548	EUR	onek1k_CD4ET	0.777974	rs174554|chr11_61811991_A_G_b38	0.0782644
eQTL	gene	FADS1	ENSG00000149485	clump66.chr11.61755647.61912104	rs174548	EUR	onek1k_CD4ET	0.992133	rs28456|chr11_61822009_A_G_b38	0.360383
eQTL	gene	TMEM258	ENSG00000134825	clump66.chr11.61755647.61912104	rs174548	EUR	onek1k_CD8ET	0.953698	rs174548|chr11_61803876_C_G_b38	0.370989
eQTL	gene	FADS1	ENSG00000149485	clump66.chr11.61755647.61912104	rs174548	EUR	onek1k_CD8ET	0.947604	rs174548|chr11_61803876_C_G_b38	0.217993
eQTL	gene	TMEM258	ENSG00000134825	clump66.chr11.61755647.61912104	rs174548	EUR	onek1k_CD8NC	0.784717	rs174580|chr11_61839170_A_G_b38	0.104609
eQTL	gene	FADS1	ENSG00000149485	clump66.chr11.61755647.61912104	rs174548	EUR	onek1k_NK	0.975071	rs28456|chr11_61822009_A_G_b38	0.318309
eQTL	gene	FADS2	ENSG00000134824.13	clump66.chr11.61755647.61912104	rs174548	EUR	pDC	0.930452	rs174548|chr11_61803876_C_G_b38	0.177633
eQTL	gene	FEN1	ENSG00000168496.3	clump66.chr11.61755647.61912104	rs174548	EUR	pDC	0.93543	rs174548|chr11_61803876_C_G_b38	0.209842
sQTL	transcript	TMEM258	ENST00000545210	clump66.chr11.61755647.61912104	rs174548	EUR	PhLiPS_tx_iPSC	0.856715	rs174554|chr11_61811991_A_G_b38	0.127986
eQTL	gene	TMEM258	ENSG00000134825.15	clump66.chr11.61755647.61912104	rs174548	EUR	Plasmablast	0.938551	rs174548|chr11_61803876_C_G_b38	0.203581
eQTL	gene	FADS1	ENSG00000149485.18	clump66.chr11.61755647.61912104	rs174548	EUR	Plasmablast	0.966554	rs28456|chr11_61822009_A_G_b38	0.395371
eQTL	gene	FADS2	ENSG00000134824	clump66.chr11.61755647.61912104	rs174548	EUR	Quach_2016_ge_monocyte_LPS	0.859873	rs174561|chr11_61815236_T_C_b38	0.282784
eQTL	gene	FADS2	ENSG00000134824	clump66.chr11.61755647.61912104	rs174548	EUR	Quach_2016_ge_monocyte_naive	0.994065	rs28456|chr11_61822009_A_G_b38	0.992407
eQTL	gene	FADS2	ENSG00000134824	clump66.chr11.61755647.61912104	rs174548	EUR	Quach_2016_ge_monocyte_Pam3CSK4	0.807268	rs174568|chr11_61826344_C_T_b38	0.586667
eQTL	gene	FADS2	ENSG00000134824	clump66.chr11.61755647.61912104	rs174548	EUR	Quach_2016_ge_monocyte_R848	0.792719	rs174568|chr11_61826344_C_T_b38	0.527609
mQTL	CpG	FADS2;FEN1;MIR611;TMEM258	cg03805684	clump66.chr11.61755647.61912104	rs174548	EUR	ROSMAP	0.940303	rs174580|chr11_61839170_A_G_b38	0.116002
mQTL	CpG	FADS1;FADS2	cg07689907	clump66.chr11.61755647.61912104	rs174548	EUR	ROSMAP	0.964691	rs28456|chr11_61822009_A_G_b38	0.430348
mQTL	CpG	FADS2	cg11250194	clump66.chr11.61755647.61912104	rs174548	EUR	ROSMAP	0.914742	rs28456|chr11_61822009_A_G_b38	0.304263
mQTL	CpG	FADS1;FADS2	cg14911132	clump66.chr11.61755647.61912104	rs174548	EUR	ROSMAP	0.752492	rs28456|chr11_61822009_A_G_b38	0.470794
mQTL	CpG	MYRF;TMEM258	cg18171955	clump66.chr11.61755647.61912104	rs174548	EUR	ROSMAP	0.904941	rs174528|chr11_61776027_T_C_b38	0.448884
mQTL	CpG	FADS1;FADS2	cg19610905	clump66.chr11.61755647.61912104	rs174548	EUR	ROSMAP	0.890932	rs174562|chr11_61817672_A_G_b38	0.19449
mQTL	CpG	FADS2	cg25324164	clump66.chr11.61755647.61912104	rs174548	EUR	ROSMAP	0.882689	rs28456|chr11_61822009_A_G_b38	0.44921
eQTL	gene	TMEM258	ENSG00000134825	clump66.chr11.61755647.61912104	rs174548	EUR	ROSMAP_ge_brain_naive	0.887735	rs174548|chr11_61803876_C_G_b38	0.0889625
eQTL	gene	FADS1	ENSG00000149485	clump66.chr11.61755647.61912104	rs174548	EUR	ROSMAP_ge_brain_naive	0.890213	rs174541|chr11_61798436_T_C_b38	0.14034
sQTL	transcript	FADS1	ENST00000460649	clump66.chr11.61755647.61912104	rs174548	EUR	ROSMAP_tx_brain_naive	0.985797	rs28456|chr11_61822009_A_G_b38	0.348759
sQTL	transcript	FADS2	ENST00000574708	clump66.chr11.61755647.61912104	rs174548	EUR	ROSMAP_tx_brain_naive	0.927906	rs174548|chr11_61803876_C_G_b38	0.109257
eQTL	gene	TMEM258	ENSG00000134825	clump66.chr11.61755647.61912104	rs174548	EUR	Schmiedel_2018_ge_B-cell_naive	0.893259	rs174584|chr11_61843278_G_A_b38	0.0774027
eQTL	gene	FADS1	ENSG00000149485	clump66.chr11.61755647.61912104	rs174548	EUR	Schmiedel_2018_ge_B-cell_naive	0.946655	rs174580|chr11_61839170_A_G_b38	0.209237
eQTL	gene	FADS1	ENSG00000149485	clump66.chr11.61755647.61912104	rs174548	EUR	Schmiedel_2018_ge_CD4_T-cell_anti-CD3-CD28	0.882914	rs174535|chr11_61783884_T_C_b38	0.206319
eQTL	gene	MYRF	ENSG00000124920	clump66.chr11.61755647.61912104	rs174548	EUR	Schmiedel_2018_ge_CD4_T-cell_naive	0.823755	rs174535|chr11_61783884_T_C_b38	0.163708
eQTL	gene	FADS1	ENSG00000149485	clump66.chr11.61755647.61912104	rs174548	EUR	Schmiedel_2018_ge_CD4_T-cell_naive	0.953485	rs174548|chr11_61803876_C_G_b38	0.161941
eQTL	gene	FADS1	ENSG00000149485	clump66.chr11.61755647.61912104	rs174548	EUR	Schmiedel_2018_ge_CD8_T-cell_anti-CD3-CD28	0.918472	rs174549|chr11_61803910_G_A_b38	0.192722
eQTL	gene	TMEM258	ENSG00000134825	clump66.chr11.61755647.61912104	rs174548	EUR	Schmiedel_2018_ge_CD8_T-cell_naive	0.915363	rs174592|chr11_61851136_A_G_b38	0.105597
eQTL	gene	FADS1	ENSG00000149485	clump66.chr11.61755647.61912104	rs174548	EUR	Schmiedel_2018_ge_CD8_T-cell_naive	0.948245	rs174580|chr11_61839170_A_G_b38	0.234541
eQTL	gene	FADS2	ENSG00000134824	clump66.chr11.61755647.61912104	rs174548	EUR	Schmiedel_2018_ge_monocyte_CD16_naive	0.918241	rs174574|chr11_61832870_A_C_b38	0.614894
eQTL	gene	FADS1	ENSG00000149485	clump66.chr11.61755647.61912104	rs174548	EUR	Schmiedel_2018_ge_monocyte_CD16_naive	0.912485	rs174548|chr11_61803876_C_G_b38	0.233862
eQTL	gene	FADS2	ENSG00000134824	clump66.chr11.61755647.61912104	rs174548	EUR	Schmiedel_2018_ge_NK-cell_naive	0.929821	rs174548|chr11_61803876_C_G_b38	0.201062
eQTL	gene	FADS1	ENSG00000149485	clump66.chr11.61755647.61912104	rs174548	EUR	Schmiedel_2018_ge_NK-cell_naive	0.930603	rs174549|chr11_61803910_G_A_b38	0.177767
eQTL	gene	FADS2	ENSG00000134824	clump66.chr11.61755647.61912104	rs174548	EUR	Schmiedel_2018_ge_Tfh_memory	0.82854	rs174562|chr11_61817672_A_G_b38	0.0927769
eQTL	gene	TMEM258	ENSG00000134825	clump66.chr11.61755647.61912104	rs174548	EUR	Schmiedel_2018_ge_Tfh_memory	0.866664	rs174574|chr11_61832870_A_C_b38	0.127394
eQTL	gene	FADS1	ENSG00000149485	clump66.chr11.61755647.61912104	rs174548	EUR	Schmiedel_2018_ge_Tfh_memory	0.881588	rs174549|chr11_61803910_G_A_b38	0.193825
eQTL	gene	FADS3	ENSG00000221968	clump66.chr11.61755647.61912104	rs174548	EUR	Schmiedel_2018_ge_Tfh_memory	0.927047	rs174580|chr11_61839170_A_G_b38	0.17855
eQTL	gene	FADS1	ENSG00000149485	clump66.chr11.61755647.61912104	rs174548	EUR	Schmiedel_2018_ge_Th1-17_memory	0.955408	rs174580|chr11_61839170_A_G_b38	0.208527
eQTL	gene	TMEM258	ENSG00000134825	clump66.chr11.61755647.61912104	rs174548	EUR	Schmiedel_2018_ge_Th17_memory	0.94262	rs174548|chr11_61803876_C_G_b38	0.28229
eQTL	gene	FADS1	ENSG00000149485	clump66.chr11.61755647.61912104	rs174548	EUR	Schmiedel_2018_ge_Th17_memory	0.965515	rs174548|chr11_61803876_C_G_b38	0.391243
eQTL	gene	FADS1	ENSG00000149485	clump66.chr11.61755647.61912104	rs174548	EUR	Schmiedel_2018_ge_Th1_memory	0.90016	rs174549|chr11_61803910_G_A_b38	0.225205
eQTL	gene	MYRF	ENSG00000124920	clump66.chr11.61755647.61912104	rs174548	EUR	Schmiedel_2018_ge_Th2_memory	0.876559	rs174548|chr11_61803876_C_G_b38	0.163831
eQTL	gene	FADS1	ENSG00000149485	clump66.chr11.61755647.61912104	rs174548	EUR	Schmiedel_2018_ge_Th2_memory	0.9043	rs174549|chr11_61803910_G_A_b38	0.396482
eQTL	gene	MYRF	ENSG00000124920	clump66.chr11.61755647.61912104	rs174548	EUR	Schmiedel_2018_ge_Treg_memory	0.928679	rs28456|chr11_61822009_A_G_b38	0.124969
eQTL	gene	FADS1	ENSG00000149485	clump66.chr11.61755647.61912104	rs174548	EUR	Schmiedel_2018_ge_Treg_memory	0.914611	rs174583|chr11_61842278_C_T_b38	0.1933
eQTL	gene	FADS1	ENSG00000149485	clump66.chr11.61755647.61912104	rs174548	EUR	Schmiedel_2018_ge_Treg_naive	0.904418	rs174549|chr11_61803910_G_A_b38	0.317433
sQTL	transcript	FADS1	ENST00000536991	clump66.chr11.61755647.61912104	rs174548	EUR	Schmiedel_2018_tx_CD4_T-cell_naive	0.930971	rs174584|chr11_61843278_G_A_b38	0.103999
sQTL	transcript	FADS1	ENST00000536991	clump66.chr11.61755647.61912104	rs174548	EUR	Schmiedel_2018_tx_CD8_T-cell_anti-CD3-CD28	0.930629	rs28456|chr11_61822009_A_G_b38	0.131579
sQTL	transcript	FADS2	ENST00000355484	clump66.chr11.61755647.61912104	rs174548	EUR	Schmiedel_2018_tx_monocyte_CD16_naive	0.826102	rs174580|chr11_61839170_A_G_b38	0.201815
sQTL	transcript	FADS2	ENST00000355484	clump66.chr11.61755647.61912104	rs174548	EUR	Schmiedel_2018_tx_NK-cell_naive	0.906502	rs28456|chr11_61822009_A_G_b38	0.128622
sQTL	transcript	FADS2	ENST00000278840	clump66.chr11.61755647.61912104	rs174548	EUR	Schmiedel_2018_tx_Tfh_memory	0.935817	rs28456|chr11_61822009_A_G_b38	0.216234
sQTL	transcript	FADS2	ENST00000355484	clump66.chr11.61755647.61912104	rs174548	EUR	Schmiedel_2018_tx_Tfh_memory	0.926856	rs174580|chr11_61839170_A_G_b38	0.121914
sQTL	transcript	FADS1	ENST00000536991	clump66.chr11.61755647.61912104	rs174548	EUR	Schmiedel_2018_tx_Tfh_memory	0.933828	rs174548|chr11_61803876_C_G_b38	0.27332
sQTL	transcript	FADS1	ENST00000460649	clump66.chr11.61755647.61912104	rs174548	EUR	Schmiedel_2018_tx_Th1-17_memory	0.941666	rs174548|chr11_61803876_C_G_b38	0.364697
sQTL	transcript	FADS1	ENST00000536991	clump66.chr11.61755647.61912104	rs174548	EUR	Schmiedel_2018_tx_Th1-17_memory	0.966596	rs174548|chr11_61803876_C_G_b38	0.389845
sQTL	transcript	FADS2	ENST00000278840	clump66.chr11.61755647.61912104	rs174548	EUR	Schmiedel_2018_tx_Th17_memory	0.949394	rs174548|chr11_61803876_C_G_b38	0.203634
sQTL	transcript	FADS2	ENST00000355484	clump66.chr11.61755647.61912104	rs174548	EUR	Schmiedel_2018_tx_Th17_memory	0.793474	rs174580|chr11_61839170_A_G_b38	0.0692355
sQTL	transcript	FADS1	ENST00000536991	clump66.chr11.61755647.61912104	rs174548	EUR	Schmiedel_2018_tx_Th17_memory	0.953606	rs174548|chr11_61803876_C_G_b38	0.21565
sQTL	transcript	FADS2	ENST00000523235	clump66.chr11.61755647.61912104	rs174548	EUR	Schmiedel_2018_tx_Th2_memory	0.90167	rs174548|chr11_61803876_C_G_b38	0.0872803
sQTL	transcript	FADS1	ENST00000536991	clump66.chr11.61755647.61912104	rs174548	EUR	Schmiedel_2018_tx_Th2_memory	0.928117	rs174580|chr11_61839170_A_G_b38	0.149067
sQTL	transcript	FADS1	ENST00000536991	clump66.chr11.61755647.61912104	rs174548	EUR	Schmiedel_2018_tx_Treg_memory	0.921706	rs174548|chr11_61803876_C_G_b38	0.137652
eQTL	gene	FADS2	ENSG00000134824.13	clump66.chr11.61755647.61912104	rs174548	EUR	SM_B	0.945943	rs174548|chr11_61803876_C_G_b38	0.253451
eQTL	gene	FADS1	ENSG00000149485.18	clump66.chr11.61755647.61912104	rs174548	EUR	SM_B	0.804563	rs174592|chr11_61851136_A_G_b38	0.539367
eQTL	gene	FADS2	ENSG00000134824.13	clump66.chr11.61755647.61912104	rs174548	EUR	TEMRA_CD8	0.970387	rs28456|chr11_61822009_A_G_b38	0.293977
eQTL	gene	FADS1	ENSG00000149485.18	clump66.chr11.61755647.61912104	rs174548	EUR	TEMRA_CD8	0.966797	rs174548|chr11_61803876_C_G_b38	0.317705
eQTL	gene	FADS3	ENSG00000221968.8	clump66.chr11.61755647.61912104	rs174548	EUR	TEMRA_CD8	0.945343	rs174548|chr11_61803876_C_G_b38	0.306053
eQTL	gene	FADS2	ENSG00000134824.13	clump66.chr11.61755647.61912104	rs174548	EUR	Tfh	0.946461	rs28456|chr11_61822009_A_G_b38	0.216646
eQTL	gene	FADS1	ENSG00000149485.18	clump66.chr11.61755647.61912104	rs174548	EUR	Tfh	0.967326	rs28456|chr11_61822009_A_G_b38	0.480063
eQTL	gene	FADS2	ENSG00000134824.13	clump66.chr11.61755647.61912104	rs174548	EUR	Th17	0.896447	rs28456|chr11_61822009_A_G_b38	0.135644
eQTL	gene	FADS1	ENSG00000149485.18	clump66.chr11.61755647.61912104	rs174548	EUR	Th17	0.965843	rs174548|chr11_61803876_C_G_b38	0.303946
eQTL	gene	FADS3	ENSG00000221968.8	clump66.chr11.61755647.61912104	rs174548	EUR	Th17	0.940424	rs174548|chr11_61803876_C_G_b38	0.246257
eQTL	gene	FADS2	ENSG00000134824.13	clump66.chr11.61755647.61912104	rs174548	EUR	Th1	0.945627	rs28456|chr11_61822009_A_G_b38	0.244109
eQTL	gene	TMEM258	ENSG00000134825.15	clump66.chr11.61755647.61912104	rs174548	EUR	Th1	0.925013	rs28456|chr11_61822009_A_G_b38	0.200903
eQTL	gene	FADS1	ENSG00000149485.18	clump66.chr11.61755647.61912104	rs174548	EUR	Th1	0.956112	rs28456|chr11_61822009_A_G_b38	0.219571
eQTL	gene	FADS2	ENSG00000134824.13	clump66.chr11.61755647.61912104	rs174548	EUR	Th2	0.943616	rs28456|chr11_61822009_A_G_b38	0.234586
eQTL	gene	FADS1	ENSG00000149485.18	clump66.chr11.61755647.61912104	rs174548	EUR	Th2	0.90095	rs28456|chr11_61822009_A_G_b38	0.148255
eQTL	gene	FADS2	ENSG00000134824	clump66.chr11.61755647.61912104	rs174548	EUR	TwinsUK_ge_LCL	0.791382	rs174548|chr11_61803876_C_G_b38	0.261573
eQTL	gene	TMEM258	ENSG00000134825	clump66.chr11.61755647.61912104	rs174548	EUR	TwinsUK_ge_LCL	0.8897	rs174548|chr11_61803876_C_G_b38	0.0946994
sQTL	transcript	FADS1	ENST00000460649	clump66.chr11.61755647.61912104	rs174548	EUR	TwinsUK_tx_LCL	0.964684	rs174560|chr11_61814292_T_C_b38	0.307948
eQTL	gene	FADS2	ENSG00000134824.13	clump66.chr11.61755647.61912104	rs174548	EUR	USM_B	0.932011	rs28456|chr11_61822009_A_G_b38	0.283743
eQTL	gene	FADS1	ENSG00000149485.18	clump66.chr11.61755647.61912104	rs174548	EUR	USM_B	0.981819	rs28456|chr11_61822009_A_G_b38	0.416002
sQTL	transcript	FADS2	ENST00000257261	clump66.chr11.61755647.61912104	rs174548	EUR	Young_2019_tx_microglia_naive	0.929787	rs174548|chr11_61803876_C_G_b38	0.331853
eQTL	gene	AP5B1	ENSG00000254470	clump67.chr11.65581285.66279075	rs10791824	CROSSANCESTRY	CAP_ge_LCL_naive	0.844089	rs10791824|chr11_65791795_A_G_b38	1
eQTL	gene	AP5B1	ENSG00000254470	clump67.chr11.65581285.66279075	rs10791824	CROSSANCESTRY	CAP_ge_LCL_statin	0.934578	rs10791824|chr11_65791795_A_G_b38	1
eQTL	gene	AP5B1	ENSG00000254470.2	clump67.chr11.65581285.66279075	rs10791824	CROSSANCESTRY	CL_Mono	0.860855	rs10791824|chr11_65791795_A_G_b38	1
mQTL	CpG	OVOL1	cg01097872	clump67.chr11.65581285.66279075	rs10791824	CROSSANCESTRY	FUSION	0.984533	rs10791824|chr11_65791795_A_G_b38	1
mQTL	CpG	OVOL1	cg05686838	clump67.chr11.65581285.66279075	rs10791824	CROSSANCESTRY	FUSION	0.994334	rs10791824|chr11_65791795_A_G_b38	1
mQTL	CpG	OVOL1;OVOL1-AS1	cg07008379	clump67.chr11.65581285.66279075	rs10791824	CROSSANCESTRY	FUSION	0.999972	rs10791824|chr11_65791795_A_G_b38	1
mQTL	CpG	OVOL1	cg10518572	clump67.chr11.65581285.66279075	rs10791824	CROSSANCESTRY	FUSION	0.999442	rs10791824|chr11_65791795_A_G_b38	1
mQTL	CpG	OVOL1;OVOL1-AS1	cg14030993	clump67.chr11.65581285.66279075	rs10791824	CROSSANCESTRY	FUSION	0.997232	rs10791824|chr11_65791795_A_G_b38	1
mQTL	CpG	OVOL1	cg15453482	clump67.chr11.65581285.66279075	rs10791824	CROSSANCESTRY	FUSION	0.982176	rs10791824|chr11_65791795_A_G_b38	1
mQTL	CpG	SIPA1	cg20948441	clump67.chr11.65581285.66279075	rs10791824	CROSSANCESTRY	FUSION	0.855502	rs10791824|chr11_65791795_A_G_b38	1
mQTL	CpG	OVOL1	cg22713640	clump67.chr11.65581285.66279075	rs10791824	CROSSANCESTRY	FUSION	0.999147	rs10791824|chr11_65791795_A_G_b38	1
mQTL	CpG	OVOL1	cg23220533	clump67.chr11.65581285.66279075	rs10791824	CROSSANCESTRY	FUSION	0.86863	rs10791824|chr11_65791795_A_G_b38	1
mQTL	CpG	OVOL1;OVOL1-AS1	cg26622952	clump67.chr11.65581285.66279075	rs10791824	CROSSANCESTRY	FUSION	0.999529	rs10791824|chr11_65791795_A_G_b38	1
mQTL	CpG	OVOL1	cg26683025	clump67.chr11.65581285.66279075	rs10791824	CROSSANCESTRY	FUSION	0.999889	rs10791824|chr11_65791795_A_G_b38	1
eQTL	gene	OVOL1	ENSG00000172818	clump67.chr11.65581285.66279075	rs10791824	CROSSANCESTRY	GENCORD_ge_T-cell	0.999089	rs10791824|chr11_65791795_A_G_b38	1
sQTL	transcript	MUS81	ENST00000530111	clump67.chr11.65581285.66279075	rs10791824	CROSSANCESTRY	GENCORD_tx_fibroblast	0.936574	rs10791824|chr11_65791795_A_G_b38	1
eQTL	gene	OVOL1	ENSG00000172818	clump67.chr11.65581285.66279075	rs10791824	CROSSANCESTRY	GEUVADIS_ge_LCL	1	rs10791824|chr11_65791795_A_G_b38	1
eQTL	gene	AP5B1	ENSG00000254470	clump67.chr11.65581285.66279075	rs10791824	CROSSANCESTRY	GEUVADIS_ge_LCL	0.999991	rs10791824|chr11_65791795_A_G_b38	1
mQTL	CpG	NA	cg03310197	clump67.chr11.65581285.66279075	rs10791824	CROSSANCESTRY	GTEx.ColonTransverse	0.993084	rs10791824|chr11_65791795_A_G_b38	1
mQTL	CpG	OVOL1	cg03681481	clump67.chr11.65581285.66279075	rs10791824	CROSSANCESTRY	GTEx.ColonTransverse	0.849552	rs10791824|chr11_65791795_A_G_b38	1
mQTL	CpG	OVOL1;OVOL1-AS1	cg03725042	clump67.chr11.65581285.66279075	rs10791824	CROSSANCESTRY	GTEx.ColonTransverse	0.998339	rs10791824|chr11_65791795_A_G_b38	1
mQTL	CpG	OVOL1	cg04293602	clump67.chr11.65581285.66279075	rs10791824	CROSSANCESTRY	GTEx.ColonTransverse	0.999058	rs10791824|chr11_65791795_A_G_b38	1
mQTL	CpG	OVOL1;OVOL1-AS1	cg14030993	clump67.chr11.65581285.66279075	rs10791824	CROSSANCESTRY	GTEx.ColonTransverse	1	rs10791824|chr11_65791795_A_G_b38	1
mQTL	CpG	NA	cg19390314	clump67.chr11.65581285.66279075	rs10791824	CROSSANCESTRY	GTEx.ColonTransverse	0.98351	rs10791824|chr11_65791795_A_G_b38	1
mQTL	CpG	OVOL1;OVOL1-AS1	cg22337491	clump67.chr11.65581285.66279075	rs10791824	CROSSANCESTRY	GTEx.ColonTransverse	0.999628	rs10791824|chr11_65791795_A_G_b38	1
mQTL	CpG	OVOL1	cg23220533	clump67.chr11.65581285.66279075	rs10791824	CROSSANCESTRY	GTEx.ColonTransverse	0.99966	rs10791824|chr11_65791795_A_G_b38	1
mQTL	CpG	OVOL1;OVOL1-AS1	cg26622952	clump67.chr11.65581285.66279075	rs10791824	CROSSANCESTRY	GTEx.ColonTransverse	1	rs10791824|chr11_65791795_A_G_b38	1
mQTL	CpG	OVOL1	cg26683025	clump67.chr11.65581285.66279075	rs10791824	CROSSANCESTRY	GTEx.ColonTransverse	0.990367	rs10791824|chr11_65791795_A_G_b38	1
eQTL	gene	OVOL1	ENSG00000172818	clump67.chr11.65581285.66279075	rs10791824	CROSSANCESTRY	GTEx_ge_LCL	0.999987	rs10791824|chr11_65791795_A_G_b38	1
mQTL	CpG	OVOL1;OVOL1-AS1	cg07008379	clump67.chr11.65581285.66279075	rs10791824	CROSSANCESTRY	GTEx.Lung	0.983963	rs10791824|chr11_65791795_A_G_b38	1
mQTL	CpG	OVOL1;OVOL1-AS1	cg10604040	clump67.chr11.65581285.66279075	rs10791824	CROSSANCESTRY	GTEx.Lung	0.99974	rs10791824|chr11_65791795_A_G_b38	1
mQTL	CpG	OVOL1;OVOL1-AS1	cg14417377	clump67.chr11.65581285.66279075	rs10791824	CROSSANCESTRY	GTEx.Lung	0.999999	rs10791824|chr11_65791795_A_G_b38	1
mQTL	CpG	CFL1;MUS81;SNX32	cg14900788	clump67.chr11.65581285.66279075	rs10791824	CROSSANCESTRY	GTEx.Lung	0.750274	rs10791824|chr11_65791795_A_G_b38	1
mQTL	CpG	OVOL1;OVOL1-AS1	cg20026499	clump67.chr11.65581285.66279075	rs10791824	CROSSANCESTRY	GTEx.Lung	0.999491	rs10791824|chr11_65791795_A_G_b38	1
mQTL	CpG	OVOL1	cg22040449	clump67.chr11.65581285.66279075	rs10791824	CROSSANCESTRY	GTEx.Lung	0.921452	rs10791824|chr11_65791795_A_G_b38	1
mQTL	CpG	OVOL1;OVOL1-AS1	cg22337491	clump67.chr11.65581285.66279075	rs10791824	CROSSANCESTRY	GTEx.Lung	0.9013	rs10791824|chr11_65791795_A_G_b38	1
mQTL	CpG	OVOL1;OVOL1-AS1	cg26622952	clump67.chr11.65581285.66279075	rs10791824	CROSSANCESTRY	GTEx.Lung	0.999916	rs10791824|chr11_65791795_A_G_b38	1
mQTL	CpG	OVOL1	cg26683025	clump67.chr11.65581285.66279075	rs10791824	CROSSANCESTRY	GTEx.Lung	0.997682	rs10791824|chr11_65791795_A_G_b38	1
mQTL	CpG	OVOL1	cg16358920	clump67.chr11.65581285.66279075	rs10791824	CROSSANCESTRY	GTEx.MuscleSkeletal	0.992541	rs10791824|chr11_65791795_A_G_b38	1
mQTL	CpG	OVOL1	cg04293602	clump67.chr11.65581285.66279075	rs10791824	CROSSANCESTRY	GTEx.Ovary	0.882257	rs10791824|chr11_65791795_A_G_b38	1
mQTL	CpG	OVOL1;OVOL1-AS1	cg14030993	clump67.chr11.65581285.66279075	rs10791824	CROSSANCESTRY	GTEx.Ovary	1	rs10791824|chr11_65791795_A_G_b38	1
mQTL	CpG	OVOL1;OVOL1-AS1	cg22337491	clump67.chr11.65581285.66279075	rs10791824	CROSSANCESTRY	GTEx.Ovary	0.999724	rs10791824|chr11_65791795_A_G_b38	1
mQTL	CpG	OVOL1;OVOL1-AS1	cg10604040	clump67.chr11.65581285.66279075	rs10791824	CROSSANCESTRY	GTEx.Prostate	1	rs10791824|chr11_65791795_A_G_b38	1
mQTL	CpG	OVOL1;OVOL1-AS1	cg22337491	clump67.chr11.65581285.66279075	rs10791824	CROSSANCESTRY	GTEx.Prostate	0.992723	rs10791824|chr11_65791795_A_G_b38	1
sQTL	transcript	EFEMP2	ENST00000529870	clump67.chr11.65581285.66279075	rs10791824	CROSSANCESTRY	GTEx_tx_artery_coronary	0.8314	rs10791824|chr11_65791795_A_G_b38	1
sQTL	transcript	MRPL49	ENST00000528529	clump67.chr11.65581285.66279075	rs10791824	CROSSANCESTRY	GTEx_tx_breast	0.983429	rs10791824|chr11_65791795_A_G_b38	1
sQTL	transcript	MUS81	ENST00000524647	clump67.chr11.65581285.66279075	rs10791824	CROSSANCESTRY	GTEx_tx_lung	0.831301	rs10791824|chr11_65791795_A_G_b38	1
sQTL	transcript	EHBP1L1	ENST00000634639	clump67.chr11.65581285.66279075	rs10791824	CROSSANCESTRY	GTEx_tx_nerve_tibial	0.986945	rs10791824|chr11_65791795_A_G_b38	1
sQTL	transcript	EFEMP2	ENST00000531972	clump67.chr11.65581285.66279075	rs10791824	CROSSANCESTRY	GTEx_tx_skin_not_sun_exposed	0.777293	rs10791824|chr11_65791795_A_G_b38	1
mQTL	CpG	OVOL1;OVOL1-AS1	cg14030993	clump67.chr11.65581285.66279075	rs10791824	CROSSANCESTRY	GTEx.WholeBlood	1	rs10791824|chr11_65791795_A_G_b38	1
mQTL	CpG	OVOL1;OVOL1-AS1	cg22337491	clump67.chr11.65581285.66279075	rs10791824	CROSSANCESTRY	GTEx.WholeBlood	1	rs10791824|chr11_65791795_A_G_b38	1
eQTL	gene	NEAT1	ENSG00000245532.7	clump67.chr11.65581285.66279075	rs10791824	CROSSANCESTRY	Mem_CD4	0.790766	rs10791824|chr11_65791795_A_G_b38	1
eQTL	gene	KRT8P26	ENSG00000214659.4	clump67.chr11.65581285.66279075	rs10791824	CROSSANCESTRY	Neu	0.999288	rs10791824|chr11_65791795_A_G_b38	1
eQTL	gene	SLC25A45	ENSG00000162241.12	clump67.chr11.65581285.66279075	rs10791824	CROSSANCESTRY	NK	0.908751	rs10791824|chr11_65791795_A_G_b38	1
eQTL	gene	AP5B1	ENSG00000254470.2	clump67.chr11.65581285.66279075	rs10791824	CROSSANCESTRY	pDC	0.999556	rs10791824|chr11_65791795_A_G_b38	1
eQTL	gene	AP5B1	ENSG00000254470.2	clump67.chr11.65581285.66279075	rs10791824	CROSSANCESTRY	Plasmablast	0.999532	rs10791824|chr11_65791795_A_G_b38	1
mQTL	CpG	MAP3K11;SIPA1	cg02856565	clump67.chr11.65581285.66279075	rs10791824	CROSSANCESTRY	ROSMAP	0.831055	rs2306362|chr11_65638039_G_T_b38	0.681177
mQTL	CpG	OVOL1	cg04293602	clump67.chr11.65581285.66279075	rs10791824	CROSSANCESTRY	ROSMAP	0.982135	rs10896038|chr11_65738057_G_C_b38	0.353192
mQTL	CpG	SIPA1	cg04478684	clump67.chr11.65581285.66279075	rs10791824	CROSSANCESTRY	ROSMAP	0.884869	rs28464085|chr11_65669321_G_A_b38	0.242141
mQTL	CpG	PCNXL3;SIPA1	cg05805236	clump67.chr11.65581285.66279075	rs10791824	CROSSANCESTRY	ROSMAP	0.965466	rs28464085|chr11_65669321_G_A_b38	0.375855
mQTL	CpG	MAP3K11;SIPA1	cg08304120	clump67.chr11.65581285.66279075	rs10791824	CROSSANCESTRY	ROSMAP	0.892183	rs10791822|chr11_65661235_T_C_b38	0.498795
mQTL	CpG	OVOL1	cg16358920	clump67.chr11.65581285.66279075	rs10791824	CROSSANCESTRY	ROSMAP	0.988011	rs10896038|chr11_65738057_G_C_b38	0.432864
mQTL	CpG	EFEMP2	cg17616283	clump67.chr11.65581285.66279075	rs10791824	CROSSANCESTRY	ROSMAP	0.971304	rs11227318|chr11_65825464_C_A_b38	0.681931
sQTL	transcript	NAALADL1	ENST00000526516	clump67.chr11.65581285.66279075	rs10791824	CROSSANCESTRY	Schmiedel_2018_tx_B-cell_naive	0.779531	rs10791824|chr11_65791795_A_G_b38	1
sQTL	transcript	BBS1	ENST00000533644	clump67.chr11.65581285.66279075	rs10791824	CROSSANCESTRY	Schmiedel_2018_tx_CD4_T-cell_naive	0.978871	rs10791824|chr11_65791795_A_G_b38	1
eQTL	gene	LRRC32	ENSG00000137507.11	clump69.chr11.75807959.76692659	rs7110818	CROSSANCESTRY	Fr_II_eTreg	0.996237	rs11236797|chr11_76588605_C_A_b38	0.517763
eQTL	gene	LRRC32	ENSG00000137507.11	clump69.chr11.75807959.76692659	rs7110818	CROSSANCESTRY	Fr_III_T	0.986512	rs11236797|chr11_76588605_C_A_b38	0.471141
eQTL	gene	LRRC32	ENSG00000137507.11	clump69.chr11.75807959.76692659	rs7110818	CROSSANCESTRY	Fr_I_nTreg	0.972763	rs7110818|chr11_76581531_C_T_b38	0.477952
mQTL	CpG	NA	cg10400081	clump69.chr11.75807959.76692659	rs7110818	CROSSANCESTRY	FUSION	0.970014	rs7110818|chr11_76581531_C_T_b38	0.379585
mQTL	CpG	DGAT2	cg23214363	clump69.chr11.75807959.76692659	rs7110818	CROSSANCESTRY	FUSION	0.840336	rs7110818|chr11_76581531_C_T_b38	0.379356
mQTL	CpG	NA	cg24698401	clump69.chr11.75807959.76692659	rs7110818	CROSSANCESTRY	FUSION	0.939292	rs7110818|chr11_76581531_C_T_b38	0.379775
mQTL	CpG	NA	cg10400081	clump69.chr11.75807959.76692659	rs7110818	CROSSANCESTRY	GTEx.ColonTransverse	0.994287	rs7110818|chr11_76581531_C_T_b38	0.516913
mQTL	CpG	NA	cg10400081	clump69.chr11.75807959.76692659	rs7110818	CROSSANCESTRY	GTEx.Testis	0.992506	rs7110818|chr11_76581531_C_T_b38	0.379659
sQTL	transcript	EMSY	ENST00000533988	clump69.chr11.75807959.76692659	rs7110818	CROSSANCESTRY	GTEx_tx_nerve_tibial	0.830602	rs11236797|chr11_76588605_C_A_b38	0.447319
sQTL	transcript	ACER3	ENST00000534206	clump69.chr11.75807959.76692659	rs7110818	CROSSANCESTRY	Lepik_2017_tx_blood	0.874651	rs7110818|chr11_76581531_C_T_b38	0.384251
pQTL	protein	MMP12	SeqId_4496_60_ENSG00000262406_P39900_MMP12	clump70.chr11.102786352.103491640	rs17368659	CROSSANCESTRY	ARIC_EA	0.986223	rs17368814|chr11_102877965_A_G_b38	0.756668
pQTL	protein	MMP12	4496_60_MMP12_MMP_12	clump70.chr11.102786352.103491640	rs17368659	CROSSANCESTRY	deCODE_2021	0.980715	rs72983508|chr11_102856678_C_A_b38	0.191175
eQTL	gene	DYNC2H1	ILMN_2343310	clump70.chr11.102786352.103491640	rs17368659	CROSSANCESTRY	Fairfax_2014_microarray_monocyte_LPS24	0.927303	rs17368814|chr11_102877965_A_G_b38	0.167222
pQTL	protein	MMP12	Olink_Batch1_MMP12	clump70.chr11.102786352.103491640	rs17368659	CROSSANCESTRY	FinnGen_2023_Olink	0.993651	rs17368659|chr11_102872031_G_T_b38	0.46955
pQTL	protein	MMP12	SomaScan_Batch2_seq.4496.60	clump70.chr11.102786352.103491640	rs17368659	CROSSANCESTRY	FinnGen_2023_SomaScan	0.991683	rs17368659|chr11_102872031_G_T_b38	0.386659
mQTL	CpG	NA	cg12157785	clump70.chr11.102786352.103491640	rs17368659	CROSSANCESTRY	FUSION	0.911078	rs72981675|chr11_102850520_C_T_b38	0.107137
mQTL	CpG	MMP3;WTAPP1	cg02743628	clump70.chr11.102786352.103491640	rs17368659	CROSSANCESTRY	GTEx.Ovary	0.920397	rs17368659|chr11_102872031_G_T_b38	0.142531
pQTL	protein	MMP12	MMP12.4496.60.2_ENSG00000262406_MMP12	clump70.chr11.102786352.103491640	rs17368659	CROSSANCESTRY	Sun2018	0.979779	rs72983513|chr11_102858254_T_C_b38	0.255126
eQTL	gene	MMP3	ENSG00000149968	clump70.chr11.102786352.103491640	rs17368659	CROSSANCESTRY	TwinsUK_ge_skin	0.973587	rs17368659|chr11_102872031_G_T_b38	0.494193
eQTL	gene	SIK3	ENSG00000160584	clump71.chr11.116672618.117230313	rs61905155	CROSSANCESTRY	BLUEPRINT_SE_ge_monocyte	0.915501	rs625145|chr11_116857220_A_T_b38	0.318553
eQTL	gene	SIDT2	ILMN_1791912	clump71.chr11.116672618.117230313	rs61905155	CROSSANCESTRY	CEDAR_microarray_neutrophil_CD15	0.796642	rs61905155|chr11_116848213_G_T_b38	0.299948
eQTL	gene	SIK3	ILMN_1732343	clump71.chr11.116672618.117230313	rs61905155	CROSSANCESTRY	Fairfax_2014_microarray_monocyte_naive	0.913742	rs688456|chr11_116851835_G_T_b38	0.498489
eQTL	gene	SIK3	ENSG00000160584.15	clump71.chr11.116672618.117230313	rs61905155	CROSSANCESTRY	Fr_III_T	0.862503	rs688456|chr11_116851835_G_T_b38	0.556163
mQTL	CpG	PCSK7	cg01940657	clump71.chr11.116672618.117230313	rs61905155	CROSSANCESTRY	FUSION	0.917097	rs688456|chr11_116851835_G_T_b38	0.270439
mQTL	CpG	APOA1-AS;SIK3	cg04087571	clump71.chr11.116672618.117230313	rs61905155	CROSSANCESTRY	FUSION	0.992363	rs688456|chr11_116851835_G_T_b38	0.838927
mQTL	CpG	APOA1-AS;SIK3	cg04087571	clump71.chr11.116672618.117230313	rs61905155	CROSSANCESTRY	GTEx.ColonTransverse	0.994017	rs688456|chr11_116851835_G_T_b38	0.939649
mQTL	CpG	APOA1-AS;SIK3	cg13854193	clump71.chr11.116672618.117230313	rs61905155	CROSSANCESTRY	GTEx.ColonTransverse	0.983337	rs688456|chr11_116851835_G_T_b38	0.912083
eQTL	gene	APOA1-AS	ENSG00000235910	clump71.chr11.116672618.117230313	rs61905155	CROSSANCESTRY	GTEx_ge_stomach	0.833954	rs61905155|chr11_116848213_G_T_b38	0.808988
mQTL	CpG	SIK3	cg00809398	clump71.chr11.116672618.117230313	rs61905155	CROSSANCESTRY	GTEx.Lung	0.765927	rs201227770|chr11_116969542_TAGATCAAGTTGGCATTTTTTGAAACTAAG_T_b38	0.87778
mQTL	CpG	APOA1-AS;SIK3	cg04087571	clump71.chr11.116672618.117230313	rs61905155	CROSSANCESTRY	GTEx.Lung	0.984809	rs625145|chr11_116857220_A_T_b38	0.576738
mQTL	CpG	SIK3	cg23684410	clump71.chr11.116672618.117230313	rs61905155	CROSSANCESTRY	GTEx.Ovary	0.81171	rs201227770|chr11_116969542_TAGATCAAGTTGGCATTTTTTGAAACTAAG_T_b38	0.323146
mQTL	CpG	SIK3	cg27397721	clump71.chr11.116672618.117230313	rs61905155	CROSSANCESTRY	GTEx.Prostate	0.767513	.|chr11_117072037_C_T_b38	0.484256
sQTL	transcript	DSCAML1	ENST00000527706	clump71.chr11.116672618.117230313	rs61905155	CROSSANCESTRY	GTEx_tx_adrenal_gland	0.827664	rs61905155|chr11_116848213_G_T_b38	0.463971
sQTL	transcript	SIK3	ENST00000497049	clump71.chr11.116672618.117230313	rs61905155	CROSSANCESTRY	GTEx_tx_lung	0.860087	rs61905155|chr11_116848213_G_T_b38	0.899159
mQTL	CpG	APOA1-AS;SIK3	cg04087571	clump71.chr11.116672618.117230313	rs61905155	CROSSANCESTRY	ROSMAP	0.998063	rs688456|chr11_116851835_G_T_b38	0.829362
sQTL	transcript	SIDT2	ENST00000532960	clump71.chr11.116672618.117230313	rs61905155	CROSSANCESTRY	ROSMAP_tx_brain_naive	0.889481	rs625145|chr11_116857220_A_T_b38	0.294625
sQTL	transcript	SIK3	ENST00000480468	clump71.chr11.116672618.117230313	rs61905155	CROSSANCESTRY	Schmiedel_2018_tx_B-cell_naive	0.800076	rs688456|chr11_116851835_G_T_b38	0.142996
eQTL	gene	SIK3	ENSG00000160584.15	clump71.chr11.116672618.117230313	rs61905155	CROSSANCESTRY	Tfh	0.965863	rs688456|chr11_116851835_G_T_b38	0.599873
eQTL	gene	CXCR5	ENSG00000160683	clump72.chr11.118544553.118896647	rs7117261	CROSSANCESTRY	eQTLGen	0.776622	rs7117261|chr11_118870448_T_C_b38	0.0854958
mQTL	CpG	NA	cg00663900	clump72.chr11.118544553.118896647	rs7117261	CROSSANCESTRY	GTEx.ColonTransverse	0.950996	rs7951740|chr11_118869709_G_C_b38	0.242908
mQTL	CpG	NA	cg00804785	clump72.chr11.118544553.118896647	rs7117261	CROSSANCESTRY	GTEx.ColonTransverse	0.953557	rs10790268|chr11_118858682_A_G_b38	0.180173
mQTL	CpG	NA	cg01440696	clump72.chr11.118544553.118896647	rs7117261	CROSSANCESTRY	GTEx.ColonTransverse	0.763117	rs7117261|chr11_118870448_T_C_b38	0.0885748
mQTL	CpG	NA	cg19308663	clump72.chr11.118544553.118896647	rs7117261	CROSSANCESTRY	GTEx.ColonTransverse	0.977315	rs7117261|chr11_118870448_T_C_b38	0.476242
mQTL	CpG	NA	cg19308663	clump72.chr11.118544553.118896647	rs7117261	CROSSANCESTRY	GTEx.KidneyCortex	0.929043	rs7117261|chr11_118870448_T_C_b38	0.381626
mQTL	CpG	NA	cg00663900	clump72.chr11.118544553.118896647	rs7117261	CROSSANCESTRY	GTEx.Lung	0.914407	rs7117261|chr11_118870448_T_C_b38	0.40993
mQTL	CpG	NA	cg19308663	clump72.chr11.118544553.118896647	rs7117261	CROSSANCESTRY	GTEx.Lung	0.912524	rs4938572|chr11_118870222_C_T_b38	0.557673
mQTL	CpG	MPZL3	cg20956829	clump72.chr11.118544553.118896647	rs7117261	CROSSANCESTRY	GTEx.MuscleSkeletal	0.903856	rs10892280|chr11_118741108_C_T_b38	0.318677
mQTL	CpG	NA	cg00804785	clump72.chr11.118544553.118896647	rs7117261	CROSSANCESTRY	GTEx.Ovary	0.911454	rs7117261|chr11_118870448_T_C_b38	0.269432
mQTL	CpG	NA	cg19308663	clump72.chr11.118544553.118896647	rs7117261	CROSSANCESTRY	GTEx.Prostate	0.960073	rs7117261|chr11_118870448_T_C_b38	0.434008
sQTL	transcript	PHLDB1	ENST00000600882	clump72.chr11.118544553.118896647	rs7117261	CROSSANCESTRY	GTEx_tx_artery_coronary	0.75434	rs11217044|chr11_118825313_T_C_b38	0.120078
mQTL	CpG	NA	cg19308663	clump72.chr11.118544553.118896647	rs7117261	CROSSANCESTRY	GTEx.WholeBlood	0.959088	rs7122669|chr11_118868347_A_G_b38	0.129474
eQTL	gene	DDX6	ENSG00000110367	clump72.chr11.118544553.118896647	rs7117261	CROSSANCESTRY	onek1k_CD4NC	0.903531	rs7117261|chr11_118870448_T_C_b38	0.157156
eQTL	gene	DDX6	ENSG00000110367	clump72.chr11.118544553.118896647	rs7117261	CROSSANCESTRY	onek1k_CD8ET	0.889717	rs7117261|chr11_118870448_T_C_b38	0.1644
eQTL	gene	DDX6	ENSG00000110367	clump72.chr11.118544553.118896647	rs7117261	CROSSANCESTRY	onek1k_CD8NC	0.856455	rs7117261|chr11_118870448_T_C_b38	0.173296
eQTL	gene	DDX6	ENSG00000110367	clump72.chr11.118544553.118896647	rs7117261	CROSSANCESTRY	onek1k_NK	0.824409	rs7117261|chr11_118870448_T_C_b38	0.0641747
sQTL	transcript	DDX6	ENST00000525082	clump72.chr11.118544553.118896647	rs7117261	CROSSANCESTRY	ROSMAP_tx_brain_naive	0.952822	rs7117261|chr11_118870448_T_C_b38	0.238396
eQTL	gene	DDX6	ENSG00000110367	clump72.chr11.118544553.118896647	rs7117261	CROSSANCESTRY	Schmiedel_2018_ge_monocyte_naive	0.776149	rs11217058|chr11_118851440_G_A_b38	0.114461
eQTL	gene	ENSG00000245869	ENSG00000245869	clump72.chr11.118544553.118896647	rs7117261	CROSSANCESTRY	Schmiedel_2018_ge_Th2_memory	0.786447	rs11217045|chr11_118827156_C_A_b38	0.0739278
eQTL	gene	ETS1	ENSG00000134954	clump73.chr11.128086255.128318488	rs61907721	CROSSANCESTRY	eQTLGen	0.98823	rs61907721|chr11_128308903_A_C_b38	0.481172
mQTL	CpG	NA	cg07942997	clump73.chr11.128086255.128318488	rs61907721	CROSSANCESTRY	GTEx.Lung	0.989789	rs61907721|chr11_128308903_A_C_b38	0.498924
mQTL	CpG	NA	cg07942997	clump73.chr11.128086255.128318488	rs61907721	CROSSANCESTRY	GTEx.WholeBlood	0.947438	rs61907721|chr11_128308903_A_C_b38	0.472669
mQTL	CpG	ETS1	cg08458745	clump74.chr11.128328423.128617108	rs4245080	CROSSANCESTRY	FUSION	0.990112	rs4245080|chr11_128551691_A_G_b38	0.548798
mQTL	CpG	ETS1	cg08458745	clump74.chr11.128328423.128617108	rs4245080	CROSSANCESTRY	GTEx.Lung	0.98799	rs4245080|chr11_128551691_A_G_b38	0.499507
mQTL	CpG	ETS1	cg14718848	clump74.chr11.128328423.128617108	rs4245080	CROSSANCESTRY	GTEx.Lung	0.996528	rs4245080|chr11_128551691_A_G_b38	0.411253
mQTL	CpG	ETS1	cg18096774	clump74.chr11.128328423.128617108	rs4245080	CROSSANCESTRY	GTEx.Lung	0.94334	rs11429644|chr11_128552722_C_CT_b38	0.632438
mQTL	CpG	ETS1	cg14718848	clump74.chr11.128328423.128617108	rs4245080	CROSSANCESTRY	GTEx.WholeBlood	0.996267	rs4245080|chr11_128551691_A_G_b38	0.558382
eQTL	gene	ETS1	ENSG00000134954	clump74.chr11.128328423.128617108	rs4245080	CROSSANCESTRY	Quach_2016_ge_monocyte_Pam3CSK4	0.995352	rs4245080|chr11_128551691_A_G_b38	0.651071
mQTL	CpG	ETS1	cg01900413	clump74.chr11.128328423.128617108	rs4245080	CROSSANCESTRY	ROSMAP	0.993598	rs4245080|chr11_128551691_A_G_b38	0.710392
mQTL	CpG	ETS1	cg08458745	clump74.chr11.128328423.128617108	rs4245080	CROSSANCESTRY	ROSMAP	0.992356	rs4245080|chr11_128551691_A_G_b38	0.590252
mQTL	CpG	ETS1	cg23774988	clump74.chr11.128328423.128617108	rs4245080	CROSSANCESTRY	ROSMAP	0.965627	rs4245080|chr11_128551691_A_G_b38	0.646928
eQTL	gene	RAD52	ENSG00000002016	clump75.chr12.754998.969728	rs718389	EUR	CAP_ge_LCL_statin	0.990257	rs718389|chr12_874384_G_A_b38	0.966475
eQTL	gene	RAD52	ENSG00000002016.17	clump75.chr12.754998.969728	rs718389	EUR	CD16p_Mono	0.993711	rs718389|chr12_874384_G_A_b38	0.999522
eQTL	gene	RAD52	ENSG00000002016.17	clump75.chr12.754998.969728	rs718389	EUR	CL_Mono	0.99861	rs718389|chr12_874384_G_A_b38	1
eQTL	gene	RAD52	ENSG00000002016.17	clump75.chr12.754998.969728	rs718389	EUR	CM_CD8	0.998604	rs718389|chr12_874384_G_A_b38	0.999999
eQTL	gene	RAD52	ENSG00000002016.17	clump75.chr12.754998.969728	rs718389	EUR	DN_B	0.99861	rs718389|chr12_874384_G_A_b38	1
eQTL	gene	RAD52	ENSG00000002016.17	clump75.chr12.754998.969728	rs718389	EUR	EM_CD8	0.99861	rs718389|chr12_874384_G_A_b38	1
eQTL	gene	WNK1	ENSG00000060237	clump75.chr12.754998.969728	rs718389	EUR	eQTLGen	0.968034	rs11064543|chr12_810226_G_A_b38	0.239653
eQTL	gene	WNK1	ILMN_1876924	clump75.chr12.754998.969728	rs718389	EUR	Fairfax_2014_microarray_monocyte_IFN24	0.891536	rs75046503|chr12_827894_A_AT_b38	0.177732
eQTL	gene	WNK1	ILMN_1876924	clump75.chr12.754998.969728	rs718389	EUR	Fairfax_2014_microarray_monocyte_LPS24	0.973045	rs718389|chr12_874384_G_A_b38	0.971875
eQTL	gene	RAD52	ENSG00000002016.17	clump75.chr12.754998.969728	rs718389	EUR	Fr_II_eTreg	0.99861	rs718389|chr12_874384_G_A_b38	1
eQTL	gene	RAD52	ENSG00000002016.17	clump75.chr12.754998.969728	rs718389	EUR	Fr_III_T	0.99861	rs718389|chr12_874384_G_A_b38	1
eQTL	gene	RAD52	ENSG00000002016.17	clump75.chr12.754998.969728	rs718389	EUR	Fr_I_nTreg	0.99861	rs718389|chr12_874384_G_A_b38	1
mQTL	CpG	RNU4ATAC16P;WNK1	cg00322003	clump75.chr12.754998.969728	rs718389	EUR	FUSION	0.815746	rs7959509|chr12_783006_C_A_b38	0.406151
mQTL	CpG	RAD52	cg16884061	clump75.chr12.754998.969728	rs718389	EUR	GTEx.ColonTransverse	0.924508	rs718389|chr12_874384_G_A_b38	0.800725
mQTL	CpG	RAD52	cg26282236	clump75.chr12.754998.969728	rs718389	EUR	GTEx.ColonTransverse	0.845462	rs718389|chr12_874384_G_A_b38	0.865882
mQTL	CpG	WNK1	cg26767001	clump75.chr12.754998.969728	rs718389	EUR	GTEx.ColonTransverse	0.986874	rs718389|chr12_874384_G_A_b38	0.549445
eQTL	gene	RAD52	ENSG00000002016	clump75.chr12.754998.969728	rs718389	EUR	GTEx_ge_brain_cortex	0.808423	rs718389|chr12_874384_G_A_b38	0.92236
eQTL	gene	RAD52	ENSG00000002016	clump75.chr12.754998.969728	rs718389	EUR	GTEx_ge_esophagus_mucosa	0.837455	rs718389|chr12_874384_G_A_b38	0.247531
eQTL	gene	RAD52	ENSG00000002016	clump75.chr12.754998.969728	rs718389	EUR	GTEx_ge_heart_atrial_appendage	0.959339	rs718389|chr12_874384_G_A_b38	0.553174
eQTL	gene	RAD52	ENSG00000002016	clump75.chr12.754998.969728	rs718389	EUR	GTEx_ge_testis	0.957001	rs718389|chr12_874384_G_A_b38	0.57893
eQTL	gene	RAD52	ENSG00000002016	clump75.chr12.754998.969728	rs718389	EUR	GTEx_ge_thyroid	0.989619	rs718389|chr12_874384_G_A_b38	0.762856
mQTL	CpG	RNU4ATAC16P;WNK1	cg00322003	clump75.chr12.754998.969728	rs718389	EUR	GTEx.MuscleSkeletal	0.963914	rs718389|chr12_874384_G_A_b38	0.567334
sQTL	transcript	RAD52	ENST00000481052	clump75.chr12.754998.969728	rs718389	EUR	GTEx_tx_brain_cerebellum	0.832523	rs718389|chr12_874384_G_A_b38	0.116249
sQTL	transcript	RAD52	ENST00000481052	clump75.chr12.754998.969728	rs718389	EUR	GTEx_tx_fibroblast	0.95823	rs75046503|chr12_827894_A_AT_b38	0.292207
eQTL	gene	RAD52	ENSG00000002016.17	clump75.chr12.754998.969728	rs718389	EUR	LDG	0.926893	rs718389|chr12_874384_G_A_b38	0.975846
eQTL	gene	RAD52	ENSG00000002016.17	clump75.chr12.754998.969728	rs718389	EUR	Mem_CD4	0.99861	rs718389|chr12_874384_G_A_b38	1
eQTL	gene	RAD52	ENSG00000002016.17	clump75.chr12.754998.969728	rs718389	EUR	Mem_CD8	0.99861	rs718389|chr12_874384_G_A_b38	1
eQTL	gene	RAD52	ENSG00000002016.17	clump75.chr12.754998.969728	rs718389	EUR	Naive_B	0.99861	rs718389|chr12_874384_G_A_b38	1
eQTL	gene	RAD52	ENSG00000002016.17	clump75.chr12.754998.969728	rs718389	EUR	Naive_CD4	0.99861	rs718389|chr12_874384_G_A_b38	1
eQTL	gene	RAD52	ENSG00000002016.17	clump75.chr12.754998.969728	rs718389	EUR	Naive_CD8	0.99861	rs718389|chr12_874384_G_A_b38	1
eQTL	gene	RAD52	ENSG00000002016.17	clump75.chr12.754998.969728	rs718389	EUR	NC_Mono	0.998609	rs718389|chr12_874384_G_A_b38	1
eQTL	gene	RAD52	ENSG00000002016	clump75.chr12.754998.969728	rs718389	EUR	Nedelec_2016_ge_macrophage_naive	0.885043	rs10774465|chr12_814145_G_A_b38	0.381593
eQTL	gene	RAD52	ENSG00000002016.17	clump75.chr12.754998.969728	rs718389	EUR	Neu	0.998591	rs718389|chr12_874384_G_A_b38	0.999998
eQTL	gene	RAD52	ENSG00000002016.17	clump75.chr12.754998.969728	rs718389	EUR	NK	0.99861	rs718389|chr12_874384_G_A_b38	1
eQTL	gene	RAD52	ENSG00000002016.17	clump75.chr12.754998.969728	rs718389	EUR	Plasmablast	0.998578	rs718389|chr12_874384_G_A_b38	0.999997
eQTL	gene	WNK1	ENSG00000060237	clump75.chr12.754998.969728	rs718389	EUR	Schmiedel_2018_ge_Tfh_memory	0.924986	rs75046503|chr12_827894_A_AT_b38	0.555335
eQTL	gene	RAD52	ENSG00000002016.17	clump75.chr12.754998.969728	rs718389	EUR	SM_B	0.99861	rs718389|chr12_874384_G_A_b38	1
eQTL	gene	RAD52	ENSG00000002016.17	clump75.chr12.754998.969728	rs718389	EUR	TEMRA_CD8	0.99861	rs718389|chr12_874384_G_A_b38	1
eQTL	gene	RAD52	ENSG00000002016.17	clump75.chr12.754998.969728	rs718389	EUR	Tfh	0.99861	rs718389|chr12_874384_G_A_b38	1
eQTL	gene	RAD52	ENSG00000002016.17	clump75.chr12.754998.969728	rs718389	EUR	Th17	0.99861	rs718389|chr12_874384_G_A_b38	1
eQTL	gene	RAD52	ENSG00000002016.17	clump75.chr12.754998.969728	rs718389	EUR	Th1	0.99861	rs718389|chr12_874384_G_A_b38	1
eQTL	gene	RAD52	ENSG00000002016.17	clump75.chr12.754998.969728	rs718389	EUR	Th2	0.99861	rs718389|chr12_874384_G_A_b38	1
eQTL	gene	RAD52	ENSG00000002016.17	clump75.chr12.754998.969728	rs718389	EUR	USM_B	0.99861	rs718389|chr12_874384_G_A_b38	1
sQTL	transcript	NDUFA4L2	ENST00000556234	clump77.chr12.56793779.57574938	rs1799986	CROSSANCESTRY	GTEx_tx_thyroid	0.9837	rs1799986|chr12_57141483_C_T_b38	0.954083
sQTL	transcript	DCTN2	ENST00000546758	clump77.chr12.56793779.57574938	rs1799986	CROSSANCESTRY	Schmiedel_2018_tx_monocyte_CD16_naive	0.876387	rs1799986|chr12_57141483_C_T_b38	0.984249
mQTL	CpG	IL22	cg24245291	clump78.chr12.68099451.68362459	rs2227485	CROSSANCESTRY	GTEx.MuscleSkeletal	0.974832	rs2227483|chr12_68254396_A_T_b38	0.696985
mQTL	CpG	IL22	cg24245291	clump78.chr12.68099451.68362459	rs2227485	CROSSANCESTRY	GTEx.WholeBlood	0.944657	rs3947727|chr12_68258319_C_T_b38	0.509195
sQTL	transcript	MDM2	ENST00000360430	clump78.chr12.68099451.68362459	rs2227485	CROSSANCESTRY	HipSci_tx_iPSC	0.930656	rs2227485|chr12_68253933_G_A_b38	0.175239
sQTL	transcript	NUP107	ENST00000229179	clump78.chr12.68099451.68362459	rs2227485	CROSSANCESTRY	Schmiedel_2018_tx_CD8_T-cell_naive	0.971313	rs2227485|chr12_68253933_G_A_b38	0.218034
mQTL	CpG	PLXNC1	cg26141856	clump79.chr12.94142315.94241411	rs17299268	CROSSANCESTRY	GTEx.Lung	0.966865	rs61927396|chr12_94165567_G_A_b38	0.423437
mQTL	CpG	PLXNC1;RP11-74K11.2	cg25195424	clump79.chr12.94142315.94241411	rs17299268	CROSSANCESTRY	GTEx.WholeBlood	0.832291	rs17299268|chr12_94191340_G_A_b38	0.562009
eQTL	gene	PLXNC1	ENSG00000136040.8	clump79.chr12.94142315.94241411	rs17299268	CROSSANCESTRY	pDC	0.980863	rs142458446|chr12_94197235_A_AT_b38	0.50865
eQTL	gene	PLXNC1	ENSG00000136040.8	clump79.chr12.94142315.94241411	rs17299268	CROSSANCESTRY	Plasmablast	0.92345	rs111900658|chr12_94177439_CTGAT_C_b38	0.231467
sQTL	transcript	C1orf54	ENST00000369098	clump7.chr1.150160309.151390620	rs193099908	CROSSANCESTRY	Alasoo_2018_tx_macrophage_IFNg	0.982755	rs2318761|chr1_150285304_A_G_b38	0.937546
sQTL	transcript	C1orf54	ENST00000369099	clump7.chr1.150160309.151390620	rs193099908	CROSSANCESTRY	Alasoo_2018_tx_macrophage_IFNg	0.983658	rs2318761|chr1_150285304_A_G_b38	0.941814
sQTL	transcript	C1orf54	ENST00000369098	clump7.chr1.150160309.151390620	rs193099908	CROSSANCESTRY	BLUEPRINT_SE_tx_monocyte	0.906353	rs2147324|chr1_150283177_T_C_b38	0.539518
sQTL	transcript	C1orf54	ENST00000369099	clump7.chr1.150160309.151390620	rs193099908	CROSSANCESTRY	BLUEPRINT_SE_tx_monocyte	0.902032	rs2147324|chr1_150283177_T_C_b38	0.608063
eQTL	gene	MRPS21	ENSG00000266472	clump7.chr1.150160309.151390620	rs193099908	CROSSANCESTRY	Braineac2_ge_putamen	0.827796	rs2318761|chr1_150285304_A_G_b38	0.451859
sQTL	transcript	MRPS21	ENST00000581066	clump7.chr1.150160309.151390620	rs193099908	CROSSANCESTRY	Braineac2_tx_putamen	0.771736	rs2318761|chr1_150285304_A_G_b38	0.665654
sQTL	transcript	MRPS21	ENST00000614145	clump7.chr1.150160309.151390620	rs193099908	CROSSANCESTRY	Braineac2_tx_putamen	0.771736	rs2318761|chr1_150285304_A_G_b38	0.665654
sQTL	transcript	C1orf54	ENST00000369098	clump7.chr1.150160309.151390620	rs193099908	CROSSANCESTRY	CommonMind_tx_DLPFC_naive	0.937246	rs2318761|chr1_150285304_A_G_b38	0.968964
sQTL	transcript	C1orf54	ENST00000369099	clump7.chr1.150160309.151390620	rs193099908	CROSSANCESTRY	CommonMind_tx_DLPFC_naive	0.941373	rs2318761|chr1_150285304_A_G_b38	0.981597
eQTL	gene	PIP5K1A	ENSG00000143398.19	clump7.chr1.150160309.151390620	rs193099908	CROSSANCESTRY	EM_CD8	0.882652	rs2318761|chr1_150285304_A_G_b38	0.910844
eQTL	gene	TARS2	ENSG00000143374	clump7.chr1.150160309.151390620	rs193099908	CROSSANCESTRY	eQTLGen	0.926572	rs7512552|chr1_150293284_T_C_b38	0.950425
mQTL	CpG	CA14	cg02596550	clump7.chr1.150160309.151390620	rs193099908	CROSSANCESTRY	FUSION	0.953108	rs2318761|chr1_150285304_A_G_b38	0.955121
mQTL	CpG	MRPS21	cg04560832	clump7.chr1.150160309.151390620	rs193099908	CROSSANCESTRY	FUSION	0.817048	rs2318761|chr1_150285304_A_G_b38	0.521994
mQTL	CpG	RPRD2	cg15654264	clump7.chr1.150160309.151390620	rs193099908	CROSSANCESTRY	FUSION	0.853929	rs2318761|chr1_150285304_A_G_b38	0.704131
mQTL	CpG	CIART	cg18529259	clump7.chr1.150160309.151390620	rs193099908	CROSSANCESTRY	FUSION	0.887272	rs2147324|chr1_150283177_T_C_b38	0.544799
sQTL	transcript	C1orf54	ENST00000369098	clump7.chr1.150160309.151390620	rs193099908	CROSSANCESTRY	FUSION_tx_adipose_naive	0.873236	rs2147324|chr1_150283177_T_C_b38	0.911328
sQTL	transcript	C1orf54	ENST00000369099	clump7.chr1.150160309.151390620	rs193099908	CROSSANCESTRY	FUSION_tx_adipose_naive	0.877241	rs2147324|chr1_150283177_T_C_b38	0.912795
sQTL	transcript	CIART	ENST00000469255	clump7.chr1.150160309.151390620	rs193099908	CROSSANCESTRY	FUSION_tx_adipose_naive	0.933318	rs2318761|chr1_150285304_A_G_b38	0.914149
sQTL	transcript	C1orf54	ENST00000369098	clump7.chr1.150160309.151390620	rs193099908	CROSSANCESTRY	FUSION_tx_muscle_naive	0.792945	rs2147324|chr1_150283177_T_C_b38	0.756743
sQTL	transcript	C1orf54	ENST00000369099	clump7.chr1.150160309.151390620	rs193099908	CROSSANCESTRY	FUSION_tx_muscle_naive	0.773509	rs2147324|chr1_150283177_T_C_b38	0.822051
sQTL	transcript	CIART	ENST00000469255	clump7.chr1.150160309.151390620	rs193099908	CROSSANCESTRY	FUSION_tx_muscle_naive	0.939648	rs2318761|chr1_150285304_A_G_b38	0.904906
sQTL	transcript	TARS2	ENST00000438568	clump7.chr1.150160309.151390620	rs193099908	CROSSANCESTRY	GEUVADIS_tx_LCL	0.766585	rs2318761|chr1_150285304_A_G_b38	0.549993
eQTL	gene	TARS2	ENSG00000143374	clump7.chr1.150160309.151390620	rs193099908	CROSSANCESTRY	GTEx_ge_brain_frontal_cortex	0.932821	rs2318761|chr1_150285304_A_G_b38	0.958131
eQTL	gene	C1orf54	ENSG00000118292	clump7.chr1.150160309.151390620	rs193099908	CROSSANCESTRY	GTEx_ge_testis	0.907841	rs2318761|chr1_150285304_A_G_b38	0.709052
mQTL	CpG	MRPS21	cg04560832	clump7.chr1.150160309.151390620	rs193099908	CROSSANCESTRY	GTEx.Ovary	0.804777	rs2318761|chr1_150285304_A_G_b38	0.8319
mQTL	CpG	RPRD2	cg15654264	clump7.chr1.150160309.151390620	rs193099908	CROSSANCESTRY	GTEx.Ovary	0.877731	rs7512552|chr1_150293284_T_C_b38	0.468883
mQTL	CpG	CIART	cg18529259	clump7.chr1.150160309.151390620	rs193099908	CROSSANCESTRY	GTEx.Ovary	0.943123	rs2318761|chr1_150285304_A_G_b38	0.522294
mQTL	CpG	PLEKHO1	cg18664993	clump7.chr1.150160309.151390620	rs193099908	CROSSANCESTRY	GTEx.Ovary	0.903565	rs2318761|chr1_150285304_A_G_b38	0.98039
sQTL	transcript	C1orf54	ENST00000369098	clump7.chr1.150160309.151390620	rs193099908	CROSSANCESTRY	GTEx_tx_artery_tibial	0.85806	rs2147324|chr1_150283177_T_C_b38	0.788797
sQTL	transcript	C1orf54	ENST00000369099	clump7.chr1.150160309.151390620	rs193099908	CROSSANCESTRY	GTEx_tx_artery_tibial	0.862239	rs2147324|chr1_150283177_T_C_b38	0.772382
sQTL	transcript	CIART	ENST00000469255	clump7.chr1.150160309.151390620	rs193099908	CROSSANCESTRY	GTEx_tx_artery_tibial	0.974616	rs2318761|chr1_150285304_A_G_b38	0.898452
sQTL	transcript	C1orf54	ENST00000369098	clump7.chr1.150160309.151390620	rs193099908	CROSSANCESTRY	GTEx_tx_brain_cerebellar_hemisphere	0.836616	rs2147324|chr1_150283177_T_C_b38	0.530667
sQTL	transcript	C1orf54	ENST00000369098	clump7.chr1.150160309.151390620	rs193099908	CROSSANCESTRY	GTEx_tx_brain_cerebellum	0.958096	rs2318761|chr1_150285304_A_G_b38	0.768933
sQTL	transcript	C1orf54	ENST00000369099	clump7.chr1.150160309.151390620	rs193099908	CROSSANCESTRY	GTEx_tx_brain_cerebellum	0.957562	rs2318761|chr1_150285304_A_G_b38	0.840116
sQTL	transcript	C1orf54	ENST00000369098	clump7.chr1.150160309.151390620	rs193099908	CROSSANCESTRY	GTEx_tx_brain_hippocampus	0.847977	rs2318761|chr1_150285304_A_G_b38	0.917462
sQTL	transcript	C1orf54	ENST00000369099	clump7.chr1.150160309.151390620	rs193099908	CROSSANCESTRY	GTEx_tx_brain_hippocampus	0.896471	rs2318761|chr1_150285304_A_G_b38	0.932756
sQTL	transcript	C1orf54	ENST00000369099	clump7.chr1.150160309.151390620	rs193099908	CROSSANCESTRY	GTEx_tx_brain_putamen	0.801338	rs2147324|chr1_150283177_T_C_b38	0.698707
sQTL	transcript	C1orf54	ENST00000369098	clump7.chr1.150160309.151390620	rs193099908	CROSSANCESTRY	GTEx_tx_brain_spinal_cord	0.957947	rs2318761|chr1_150285304_A_G_b38	0.983917
sQTL	transcript	C1orf54	ENST00000369099	clump7.chr1.150160309.151390620	rs193099908	CROSSANCESTRY	GTEx_tx_brain_spinal_cord	0.981513	rs2318761|chr1_150285304_A_G_b38	0.991974
sQTL	transcript	TARS2	ENST00000369051	clump7.chr1.150160309.151390620	rs193099908	CROSSANCESTRY	GTEx_tx_colon_sigmoid	0.942299	rs2318761|chr1_150285304_A_G_b38	0.974272
sQTL	transcript	C1orf54	ENST00000369098	clump7.chr1.150160309.151390620	rs193099908	CROSSANCESTRY	GTEx_tx_colon_sigmoid	0.80204	rs2147324|chr1_150283177_T_C_b38	0.438761
sQTL	transcript	C1orf54	ENST00000369099	clump7.chr1.150160309.151390620	rs193099908	CROSSANCESTRY	GTEx_tx_colon_sigmoid	0.885613	rs2318761|chr1_150285304_A_G_b38	0.497895
sQTL	transcript	C1orf54	ENST00000369099	clump7.chr1.150160309.151390620	rs193099908	CROSSANCESTRY	GTEx_tx_colon_transverse	0.949437	rs2318761|chr1_150285304_A_G_b38	0.835331
sQTL	transcript	C1orf54	ENST00000369098	clump7.chr1.150160309.151390620	rs193099908	CROSSANCESTRY	GTEx_tx_esophagus_gej	0.99867	rs2318761|chr1_150285304_A_G_b38	0.998856
sQTL	transcript	C1orf54	ENST00000369099	clump7.chr1.150160309.151390620	rs193099908	CROSSANCESTRY	GTEx_tx_esophagus_gej	0.999456	rs2318761|chr1_150285304_A_G_b38	0.999835
sQTL	transcript	C1orf54	ENST00000369098	clump7.chr1.150160309.151390620	rs193099908	CROSSANCESTRY	GTEx_tx_esophagus_muscularis	0.772587	rs2147324|chr1_150283177_T_C_b38	0.724324
sQTL	transcript	C1orf54	ENST00000369099	clump7.chr1.150160309.151390620	rs193099908	CROSSANCESTRY	GTEx_tx_esophagus_muscularis	0.810702	rs2147324|chr1_150283177_T_C_b38	0.785994
sQTL	transcript	C1orf54	ENST00000369098	clump7.chr1.150160309.151390620	rs193099908	CROSSANCESTRY	GTEx_tx_heart_atrial_appendage	0.841345	rs2147324|chr1_150283177_T_C_b38	0.783362
sQTL	transcript	C1orf54	ENST00000369099	clump7.chr1.150160309.151390620	rs193099908	CROSSANCESTRY	GTEx_tx_heart_atrial_appendage	0.824728	rs2147324|chr1_150283177_T_C_b38	0.823856
sQTL	transcript	C1orf54	ENST00000369098	clump7.chr1.150160309.151390620	rs193099908	CROSSANCESTRY	GTEx_tx_heart_left_ventricle	0.989187	rs2318761|chr1_150285304_A_G_b38	0.912426
sQTL	transcript	C1orf54	ENST00000369099	clump7.chr1.150160309.151390620	rs193099908	CROSSANCESTRY	GTEx_tx_heart_left_ventricle	0.987471	rs2318761|chr1_150285304_A_G_b38	0.871527
sQTL	transcript	C1orf54	ENST00000369099	clump7.chr1.150160309.151390620	rs193099908	CROSSANCESTRY	GTEx_tx_kidney_cortex	0.865081	rs2318761|chr1_150285304_A_G_b38	0.955693
sQTL	transcript	C1orf54	ENST00000369099	clump7.chr1.150160309.151390620	rs193099908	CROSSANCESTRY	GTEx_tx_muscle	0.787237	rs2147324|chr1_150283177_T_C_b38	0.364679
sQTL	transcript	C1orf54	ENST00000369099	clump7.chr1.150160309.151390620	rs193099908	CROSSANCESTRY	GTEx_tx_ovary	0.856128	rs2318761|chr1_150285304_A_G_b38	0.881611
sQTL	transcript	C1orf54	ENST00000369098	clump7.chr1.150160309.151390620	rs193099908	CROSSANCESTRY	GTEx_tx_pituitary	0.79789	rs2147324|chr1_150283177_T_C_b38	0.318997
sQTL	transcript	C1orf54	ENST00000369099	clump7.chr1.150160309.151390620	rs193099908	CROSSANCESTRY	GTEx_tx_pituitary	0.805748	rs2318761|chr1_150285304_A_G_b38	0.409376
sQTL	transcript	TARS2	ENST00000369064	clump7.chr1.150160309.151390620	rs193099908	CROSSANCESTRY	GTEx_tx_skin_sun_exposed	0.940232	rs2318761|chr1_150285304_A_G_b38	0.976077
sQTL	transcript	CIART	ENST00000369095	clump7.chr1.150160309.151390620	rs193099908	CROSSANCESTRY	GTEx_tx_skin_sun_exposed	0.818891	rs2147324|chr1_150283177_T_C_b38	0.42363
sQTL	transcript	C1orf54	ENST00000369098	clump7.chr1.150160309.151390620	rs193099908	CROSSANCESTRY	GTEx_tx_spleen	0.953501	rs2318761|chr1_150285304_A_G_b38	0.914407
sQTL	transcript	C1orf54	ENST00000369099	clump7.chr1.150160309.151390620	rs193099908	CROSSANCESTRY	GTEx_tx_spleen	0.908014	rs2318761|chr1_150285304_A_G_b38	0.844641
sQTL	transcript	C1orf54	ENST00000369098	clump7.chr1.150160309.151390620	rs193099908	CROSSANCESTRY	GTEx_tx_stomach	0.924499	rs2318761|chr1_150285304_A_G_b38	0.976934
sQTL	transcript	C1orf54	ENST00000369099	clump7.chr1.150160309.151390620	rs193099908	CROSSANCESTRY	GTEx_tx_stomach	0.98715	rs2318761|chr1_150285304_A_G_b38	0.992487
sQTL	transcript	C1orf54	ENST00000369098	clump7.chr1.150160309.151390620	rs193099908	CROSSANCESTRY	GTEx_tx_testis	0.804594	rs2147324|chr1_150283177_T_C_b38	0.571283
sQTL	transcript	C1orf54	ENST00000369099	clump7.chr1.150160309.151390620	rs193099908	CROSSANCESTRY	GTEx_tx_testis	0.856387	rs7512552|chr1_150293284_T_C_b38	0.434127
sQTL	transcript	C1orf54	ENST00000369098	clump7.chr1.150160309.151390620	rs193099908	CROSSANCESTRY	GTEx_tx_uterus	0.921857	rs2318761|chr1_150285304_A_G_b38	0.774425
sQTL	transcript	C1orf54	ENST00000369099	clump7.chr1.150160309.151390620	rs193099908	CROSSANCESTRY	GTEx_tx_uterus	0.923466	rs2318761|chr1_150285304_A_G_b38	0.722086
sQTL	transcript	C1orf54	ENST00000369098	clump7.chr1.150160309.151390620	rs193099908	CROSSANCESTRY	HipSci_tx_iPSC	0.975809	rs2318761|chr1_150285304_A_G_b38	0.897706
sQTL	transcript	C1orf54	ENST00000369099	clump7.chr1.150160309.151390620	rs193099908	CROSSANCESTRY	HipSci_tx_iPSC	0.9808	rs2318761|chr1_150285304_A_G_b38	0.917708
sQTL	transcript	C1orf54	ENST00000369098	clump7.chr1.150160309.151390620	rs193099908	CROSSANCESTRY	Lepik_2017_tx_blood	0.771442	rs2147324|chr1_150283177_T_C_b38	0.437663
eQTL	gene	PIP5K1A	ENSG00000143398.19	clump7.chr1.150160309.151390620	rs193099908	CROSSANCESTRY	Mem_CD8	0.988543	rs2318761|chr1_150285304_A_G_b38	0.984917
mQTL	CpG	ECM1	cg00175150	clump7.chr1.150160309.151390620	rs193099908	CROSSANCESTRY	ROSMAP	0.981204	rs13294|chr1_150512511_G_A_b38	0.297695
mQTL	CpG	NA	cg08130307	clump7.chr1.150160309.151390620	rs193099908	CROSSANCESTRY	ROSMAP	0.987813	rs11585977|chr1_150538480_G_A_b38	0.34466
sQTL	transcript	TARS2	ENST00000369054	clump7.chr1.150160309.151390620	rs193099908	CROSSANCESTRY	ROSMAP_tx_brain_naive	0.871624	rs2318761|chr1_150285304_A_G_b38	0.826861
sQTL	transcript	C1orf54	ENST00000369098	clump7.chr1.150160309.151390620	rs193099908	CROSSANCESTRY	ROSMAP_tx_brain_naive	0.857232	rs2147324|chr1_150283177_T_C_b38	0.777685
sQTL	transcript	C1orf54	ENST00000369099	clump7.chr1.150160309.151390620	rs193099908	CROSSANCESTRY	ROSMAP_tx_brain_naive	0.859517	rs2147324|chr1_150283177_T_C_b38	0.797688
sQTL	transcript	C1orf54	ENST00000369098	clump7.chr1.150160309.151390620	rs193099908	CROSSANCESTRY	Schwartzentruber_2018_tx_sensory_neuron	0.961085	rs2318761|chr1_150285304_A_G_b38	0.9525
sQTL	transcript	C1orf54	ENST00000369099	clump7.chr1.150160309.151390620	rs193099908	CROSSANCESTRY	Schwartzentruber_2018_tx_sensory_neuron	0.920607	rs2318761|chr1_150285304_A_G_b38	0.91196
eQTL	gene	TARS2	ENSG00000143374	clump7.chr1.150160309.151390620	rs193099908	CROSSANCESTRY	TwinsUK_ge_skin	0.834261	rs2318761|chr1_150285304_A_G_b38	0.880779
sQTL	transcript	C1orf54	ENST00000369098	clump7.chr1.150160309.151390620	rs193099908	CROSSANCESTRY	TwinsUK_tx_fat	0.787011	rs2147324|chr1_150283177_T_C_b38	0.487117
sQTL	transcript	C1orf54	ENST00000369099	clump7.chr1.150160309.151390620	rs193099908	CROSSANCESTRY	TwinsUK_tx_fat	0.769239	rs2147324|chr1_150283177_T_C_b38	0.447329
sQTL	transcript	C1orf54	ENST00000369098	clump7.chr1.150160309.151390620	rs193099908	CROSSANCESTRY	TwinsUK_tx_skin	0.943777	rs2318761|chr1_150285304_A_G_b38	0.824817
sQTL	transcript	C1orf54	ENST00000369099	clump7.chr1.150160309.151390620	rs193099908	CROSSANCESTRY	TwinsUK_tx_skin	0.923985	rs2318761|chr1_150285304_A_G_b38	0.7884
eQTL	gene	LRRC43	ILMN_2133125	clump80.chr12.122056534.122706247	rs35033444	CROSSANCESTRY	Gilchrist_2021_microarray_NK-cell_naive	0.960853	rs35033444|chr12_122184095_AT_A_b38	0.450532
eQTL	gene	LRRC43	ENSG00000158113.12	clump80.chr12.122056534.122706247	rs35033444	CROSSANCESTRY	NK	0.923154	rs35198667|chr12_122160911_A_AG_b38	0.324178
eQTL	gene	LRRC43	ENSG00000158113	clump80.chr12.122056534.122706247	rs35033444	CROSSANCESTRY	Schmiedel_2018_ge_NK-cell_naive	0.957011	rs61954257|chr12_122161325_A_G_b38	0.25115
sQTL	transcript	CLIP1	ENST00000538120	clump80.chr12.122056534.122706247	rs35033444	CROSSANCESTRY	Schwartzentruber_2018_tx_sensory_neuron	0.935094	rs35033444|chr12_122184095_AT_A_b38	0.727805
sQTL	transcript	MLXIP	ENST00000535876	clump80.chr12.122056534.122706247	rs35033444	CROSSANCESTRY	TwinsUK_tx_fat	0.863354	rs4372487|chr12_122167805_A_G_b38	0.248616
eQTL	gene	UBAC2	ENSG00000134882	clump81.chr13.99119889.99682848	rs58353209	CROSSANCESTRY	Bossini-Castillo_2019_ge_Treg_naive	0.750294	rs58353209|chr13_99394302_A_C_b38	0.0773797
eQTL	gene	GPR18	ENSG00000125245	clump81.chr13.99119889.99682848	rs58353209	CROSSANCESTRY	eQTLGen	0.990797	rs9517691|chr13_99336723_C_G_b38	1
eQTL	gene	GPR183	ILMN_1798706	clump81.chr13.99119889.99682848	rs58353209	CROSSANCESTRY	Fairfax_2014_microarray_monocyte_IFN24	0.874144	rs58353209|chr13_99394302_A_C_b38	0.156808
eQTL	gene	GPR183	ILMN_2168217	clump81.chr13.99119889.99682848	rs58353209	CROSSANCESTRY	Fairfax_2014_microarray_monocyte_IFN24	0.849368	rs58353209|chr13_99394302_A_C_b38	0.152666
eQTL	gene	GPR183	ILMN_2168217	clump81.chr13.99119889.99682848	rs58353209	CROSSANCESTRY	Fairfax_2014_microarray_monocyte_LPS24	0.870637	rs143309777|chr13_99297952_G_GA_b38	0.136541
eQTL	gene	UBAC2	ILMN_1713993	clump81.chr13.99119889.99682848	rs58353209	CROSSANCESTRY	Fairfax_2014_microarray_monocyte_naive	0.838794	rs9513601|chr13_99347880_G_A_b38	0.337635
eQTL	gene	GPR183	ENSG00000169508.6	clump81.chr13.99119889.99682848	rs58353209	CROSSANCESTRY	Fr_I_nTreg	0.871838	rs143309777|chr13_99297952_G_GA_b38	0.116302
mQTL	CpG	CLYBL	cg15200679	clump81.chr13.99119889.99682848	rs58353209	CROSSANCESTRY	FUSION	0.962427	rs9517691|chr13_99336723_C_G_b38	0.911924
mQTL	CpG	UBAC2	cg15426006	clump81.chr13.99119889.99682848	rs58353209	CROSSANCESTRY	FUSION	0.968534	rs9517691|chr13_99336723_C_G_b38	0.888178
mQTL	CpG	UBAC2	cg17549097	clump81.chr13.99119889.99682848	rs58353209	CROSSANCESTRY	FUSION	0.922069	rs9517691|chr13_99336723_C_G_b38	0.18061
mQTL	CpG	H2AFZP3;UBAC2	cg21876656	clump81.chr13.99119889.99682848	rs58353209	CROSSANCESTRY	FUSION	0.935782	rs58353209|chr13_99394302_A_C_b38	0.11345
sQTL	transcript	UBAC2	ENST00000473194	clump81.chr13.99119889.99682848	rs58353209	CROSSANCESTRY	GEUVADIS_tx_LCL	0.79016	rs5806112|chr13_99383743_A_AC_b38	0.098826
mQTL	CpG	UBAC2;UBAC2-AS1	cg25588960	clump81.chr13.99119889.99682848	rs58353209	CROSSANCESTRY	GTEx.ColonTransverse	0.902441	rs143309777|chr13_99297952_G_GA_b38	0.112961
eQTL	gene	UBAC2-AS1	ENSG00000228889	clump81.chr13.99119889.99682848	rs58353209	CROSSANCESTRY	GTEx_ge_esophagus_muscularis	0.885335	rs143309777|chr13_99297952_G_GA_b38	0.0780869
mQTL	CpG	NA	cg16428374	clump81.chr13.99119889.99682848	rs58353209	CROSSANCESTRY	GTEx.KidneyCortex	0.945754	rs58353209|chr13_99394302_A_C_b38	0.40765
mQTL	CpG	UBAC2	cg14015828	clump81.chr13.99119889.99682848	rs58353209	CROSSANCESTRY	GTEx.Lung	0.906925	rs5806112|chr13_99383743_A_AC_b38	0.163924
mQTL	CpG	UBAC2	cg17549097	clump81.chr13.99119889.99682848	rs58353209	CROSSANCESTRY	GTEx.Ovary	0.91571	rs58353209|chr13_99394302_A_C_b38	0.139523
mQTL	CpG	UBAC2	cg20904244	clump81.chr13.99119889.99682848	rs58353209	CROSSANCESTRY	GTEx.Ovary	0.909049	rs143309777|chr13_99297952_G_GA_b38	0.155422
eQTL	gene	GPR18	ENSG00000125245.12	clump81.chr13.99119889.99682848	rs58353209	CROSSANCESTRY	mDC	0.872911	rs143309777|chr13_99297952_G_GA_b38	0.10051
eQTL	gene	GPR183	ENSG00000169508.6	clump81.chr13.99119889.99682848	rs58353209	CROSSANCESTRY	Naive_B	0.968614	rs9513601|chr13_99347880_G_A_b38	0.452474
eQTL	gene	GPR183	ENSG00000169508	clump81.chr13.99119889.99682848	rs58353209	CROSSANCESTRY	Schmiedel_2018_ge_Th1-17_memory	0.78622	rs72651032|chr13_99410975_C_T_b38	0.257335
eQTL	gene	GPR183	ENSG00000169508.6	clump81.chr13.99119889.99682848	rs58353209	CROSSANCESTRY	SM_B	0.875012	rs9513601|chr13_99347880_G_A_b38	0.398138
eQTL	gene	GPR183	ENSG00000169508	clump81.chr13.99119889.99682848	rs58353209	CROSSANCESTRY	TwinsUK_ge_LCL	0.807859	rs5806112|chr13_99383743_A_AC_b38	0.122056
sQTL	transcript	TM9SF2	ENST00000627052	clump81.chr13.99119889.99682848	rs58353209	CROSSANCESTRY	Young_2019_tx_microglia_naive	0.756438	rs72651032|chr13_99410975_C_T_b38	0.20462
sQTL	transcript	FAM177A1	ENST00000396472	clump82.chr14.34714582.35511762	rs146424514	CROSSANCESTRY	BLUEPRINT_PE_tx_T-cell	0.753133	rs146424514|chr14_35152187_G_A_b38	0.26184
eQTL	gene	PRORP	ENSG00000100890	clump82.chr14.34714582.35511762	rs146424514	CROSSANCESTRY	BLUEPRINT_SE_ge_monocyte	0.909984	rs146424514|chr14_35152187_G_A_b38	0.440228
sQTL	transcript	PRORP	ENST00000250377	clump82.chr14.34714582.35511762	rs146424514	CROSSANCESTRY	BLUEPRINT_SE_tx_neutrophil	0.850684	rs28365850|chr14_35122110_G_A_b38	0.320052
sQTL	transcript	FAM177A1	ENST00000396472	clump82.chr14.34714582.35511762	rs146424514	CROSSANCESTRY	BLUEPRINT_SE_tx_neutrophil	0.903966	rs146424514|chr14_35152187_G_A_b38	0.358277
sQTL	transcript	PRORP	ENST00000604948	clump82.chr14.34714582.35511762	rs146424514	CROSSANCESTRY	BLUEPRINT_SE_tx_neutrophil	0.877526	rs146424514|chr14_35152187_G_A_b38	0.278639
sQTL	transcript	SRP54	ENST00000554803	clump82.chr14.34714582.35511762	rs146424514	CROSSANCESTRY	CAP_tx_LCL_statin	0.79259	rs146424514|chr14_35152187_G_A_b38	0.397191
eQTL	gene	ENSG00000279434	ENSG00000279434.1	clump82.chr14.34714582.35511762	rs146424514	CROSSANCESTRY	CD16p_Mono	0.829443	rs146424514|chr14_35152187_G_A_b38	0.271691
eQTL	gene	PPP2R3C	ILMN_1662617	clump82.chr14.34714582.35511762	rs146424514	CROSSANCESTRY	CEDAR_microarray_neutrophil_CD15	0.961313	rs28365850|chr14_35122110_G_A_b38	0.394494
eQTL	gene	PPP2R3C	ILMN_2214603	clump82.chr14.34714582.35511762	rs146424514	CROSSANCESTRY	CEDAR_microarray_neutrophil_CD15	0.957729	rs28365850|chr14_35122110_G_A_b38	0.421478
eQTL	gene	PRORP	ILMN_1701512	clump82.chr14.34714582.35511762	rs146424514	CROSSANCESTRY	CEDAR_microarray_T-cell_CD8	0.970864	rs146424514|chr14_35152187_G_A_b38	0.397035
eQTL	gene	PPP2R3C	ILMN_1662617	clump82.chr14.34714582.35511762	rs146424514	CROSSANCESTRY	CEDAR_microarray_transverse_colon	0.825288	rs146424514|chr14_35152187_G_A_b38	0.306895
eQTL	gene	PPP2R3C	ILMN_2214603	clump82.chr14.34714582.35511762	rs146424514	CROSSANCESTRY	CEDAR_microarray_transverse_colon	0.90379	rs28365850|chr14_35122110_G_A_b38	0.261342
eQTL	gene	PRORP	ENSG00000100890.15	clump82.chr14.34714582.35511762	rs146424514	CROSSANCESTRY	CL_Mono	0.991271	rs146424514|chr14_35152187_G_A_b38	0.431699
eQTL	gene	ENSG00000279434	ENSG00000279434.1	clump82.chr14.34714582.35511762	rs146424514	CROSSANCESTRY	CL_Mono	0.824332	rs146424514|chr14_35152187_G_A_b38	0.285735
eQTL	gene	PRORP	ENSG00000100890.15	clump82.chr14.34714582.35511762	rs146424514	CROSSANCESTRY	CM_CD8	0.869592	rs28365850|chr14_35122110_G_A_b38	0.409699
eQTL	gene	PRORP	ENSG00000100890.15	clump82.chr14.34714582.35511762	rs146424514	CROSSANCESTRY	DN_B	0.911231	rs146424514|chr14_35152187_G_A_b38	0.360142
eQTL	gene	PRORP	ENSG00000100890.15	clump82.chr14.34714582.35511762	rs146424514	CROSSANCESTRY	EM_CD8	0.951164	rs146424514|chr14_35152187_G_A_b38	0.254901
eQTL	gene	PPP2R3C	ENSG00000092020	clump82.chr14.34714582.35511762	rs146424514	CROSSANCESTRY	eQTLGen	0.981358	rs28399702|chr14_35156011_G_T_b38	0.662365
eQTL	gene	PRORP	ILMN_1701512	clump82.chr14.34714582.35511762	rs146424514	CROSSANCESTRY	Fairfax_2014_microarray_monocyte_LPS24	0.984999	rs146424514|chr14_35152187_G_A_b38	0.475189
eQTL	gene	PRORP	ILMN_1701512	clump82.chr14.34714582.35511762	rs146424514	CROSSANCESTRY	Fairfax_2014_microarray_monocyte_naive	0.962617	rs146424514|chr14_35152187_G_A_b38	0.374493
eQTL	gene	PRORP	ENSG00000100890.15	clump82.chr14.34714582.35511762	rs146424514	CROSSANCESTRY	Fr_II_eTreg	0.864222	rs146424514|chr14_35152187_G_A_b38	0.369828
eQTL	gene	PRORP	ENSG00000100890.15	clump82.chr14.34714582.35511762	rs146424514	CROSSANCESTRY	Fr_III_T	0.928467	rs146424514|chr14_35152187_G_A_b38	0.300957
eQTL	gene	PRORP	ENSG00000100890.15	clump82.chr14.34714582.35511762	rs146424514	CROSSANCESTRY	Fr_I_nTreg	0.844287	rs146424514|chr14_35152187_G_A_b38	0.294081
mQTL	CpG	NA	cg14044930	clump82.chr14.34714582.35511762	rs146424514	CROSSANCESTRY	FUSION	0.849986	rs77477310|chr14_35146587_A_G_b38	0.21692
mQTL	CpG	FAM177A1	cg14880342	clump82.chr14.34714582.35511762	rs146424514	CROSSANCESTRY	FUSION	0.833925	rs77477310|chr14_35146587_A_G_b38	0.361231
mQTL	CpG	NA	cg15526732	clump82.chr14.34714582.35511762	rs146424514	CROSSANCESTRY	FUSION	0.9777	rs77477310|chr14_35146587_A_G_b38	0.418605
eQTL	gene	PRORP	ENSG00000100890	clump82.chr14.34714582.35511762	rs146424514	CROSSANCESTRY	FUSION_ge_adipose_naive	0.807587	rs146424514|chr14_35152187_G_A_b38	0.346259
eQTL	gene	FAM177A1	ENSG00000151327	clump82.chr14.34714582.35511762	rs146424514	CROSSANCESTRY	FUSION_ge_adipose_naive	0.885064	rs28365850|chr14_35122110_G_A_b38	0.296609
eQTL	gene	PRORP	ENSG00000100890	clump82.chr14.34714582.35511762	rs146424514	CROSSANCESTRY	GENCORD_ge_T-cell	0.781926	rs146424514|chr14_35152187_G_A_b38	0.272511
sQTL	transcript	PSMA6	ENST00000261479	clump82.chr14.34714582.35511762	rs146424514	CROSSANCESTRY	GENCORD_tx_LCL	0.910188	rs146424514|chr14_35152187_G_A_b38	0.381627
eQTL	gene	PRORP	ENSG00000100890	clump82.chr14.34714582.35511762	rs146424514	CROSSANCESTRY	GEUVADIS_ge_LCL	0.813041	rs146424514|chr14_35152187_G_A_b38	0.206612
sQTL	transcript	PPP2R3C	ENST00000554222	clump82.chr14.34714582.35511762	rs146424514	CROSSANCESTRY	GEUVADIS_tx_LCL	0.943037	rs146424514|chr14_35152187_G_A_b38	0.380053
eQTL	gene	PRORP	ILMN_1701512	clump82.chr14.34714582.35511762	rs146424514	CROSSANCESTRY	Gilchrist_2021_microarray_NK-cell_naive	0.976335	rs28365850|chr14_35122110_G_A_b38	0.648587
mQTL	CpG	NA	cg14044930	clump82.chr14.34714582.35511762	rs146424514	CROSSANCESTRY	GTEx.ColonTransverse	0.866991	rs28365850|chr14_35122110_G_A_b38	0.462236
eQTL	gene	PRORP	ENSG00000100890	clump82.chr14.34714582.35511762	rs146424514	CROSSANCESTRY	GTEx_ge_adipose_subcutaneous	0.938985	rs146424514|chr14_35152187_G_A_b38	0.354169
eQTL	gene	FAM177A1	ENSG00000151327	clump82.chr14.34714582.35511762	rs146424514	CROSSANCESTRY	GTEx_ge_adipose_subcutaneous	0.937493	rs146424514|chr14_35152187_G_A_b38	0.31908
eQTL	gene	PRORP	ENSG00000100890	clump82.chr14.34714582.35511762	rs146424514	CROSSANCESTRY	GTEx_ge_adipose_visceral	0.845351	rs146424514|chr14_35152187_G_A_b38	0.259084
eQTL	gene	PPP2R3C	ENSG00000092020	clump82.chr14.34714582.35511762	rs146424514	CROSSANCESTRY	GTEx_ge_adrenal_gland	0.968451	rs146424514|chr14_35152187_G_A_b38	0.350572
eQTL	gene	FAM177A1	ENSG00000151327	clump82.chr14.34714582.35511762	rs146424514	CROSSANCESTRY	GTEx_ge_adrenal_gland	0.756617	rs146424514|chr14_35152187_G_A_b38	0.37519
eQTL	gene	PRORP	ENSG00000100890	clump82.chr14.34714582.35511762	rs146424514	CROSSANCESTRY	GTEx_ge_breast	0.822776	rs146424514|chr14_35152187_G_A_b38	0.303493
eQTL	gene	PPP2R3C	ENSG00000092020	clump82.chr14.34714582.35511762	rs146424514	CROSSANCESTRY	GTEx_ge_colon_transverse	0.845905	rs146424514|chr14_35152187_G_A_b38	0.32516
eQTL	gene	PRORP	ENSG00000100890	clump82.chr14.34714582.35511762	rs146424514	CROSSANCESTRY	GTEx_ge_lung	0.984861	rs146424514|chr14_35152187_G_A_b38	0.329376
eQTL	gene	FAM177A1	ENSG00000151327	clump82.chr14.34714582.35511762	rs146424514	CROSSANCESTRY	GTEx_ge_lung	0.909483	rs28365850|chr14_35122110_G_A_b38	0.319161
eQTL	gene	PPP2R3C	ENSG00000092020	clump82.chr14.34714582.35511762	rs146424514	CROSSANCESTRY	GTEx_ge_skin_not_sun_exposed	0.962298	rs28399702|chr14_35156011_G_T_b38	0.231207
eQTL	gene	FAM177A1	ENSG00000151327	clump82.chr14.34714582.35511762	rs146424514	CROSSANCESTRY	GTEx_ge_skin_not_sun_exposed	0.945683	rs146424514|chr14_35152187_G_A_b38	0.33454
eQTL	gene	PPP2R3C	ENSG00000092020	clump82.chr14.34714582.35511762	rs146424514	CROSSANCESTRY	GTEx_ge_skin_sun_exposed	0.95469	rs28365850|chr14_35122110_G_A_b38	0.303618
eQTL	gene	PRORP	ENSG00000100890	clump82.chr14.34714582.35511762	rs146424514	CROSSANCESTRY	GTEx_ge_skin_sun_exposed	0.974943	rs146424514|chr14_35152187_G_A_b38	0.345955
eQTL	gene	PRORP	ENSG00000100890	clump82.chr14.34714582.35511762	rs146424514	CROSSANCESTRY	GTEx_ge_spleen	0.781863	rs2415262|chr14_35124985_C_T_b38	0.255977
eQTL	gene	PPP2R3C	ENSG00000092020	clump82.chr14.34714582.35511762	rs146424514	CROSSANCESTRY	GTEx_ge_stomach	0.75779	rs146424514|chr14_35152187_G_A_b38	0.281748
eQTL	gene	PPP2R3C	ENSG00000092020	clump82.chr14.34714582.35511762	rs146424514	CROSSANCESTRY	GTEx_ge_thyroid	0.978733	rs28399702|chr14_35156011_G_T_b38	0.733271
mQTL	CpG	NA	cg01591026	clump82.chr14.34714582.35511762	rs146424514	CROSSANCESTRY	GTEx.Lung	0.971337	rs146424514|chr14_35152187_G_A_b38	0.528022
mQTL	CpG	KIAA0391;PPP2R3C	cg19860311	clump82.chr14.34714582.35511762	rs146424514	CROSSANCESTRY	GTEx.MuscleSkeletal	0.90978	rs146424514|chr14_35152187_G_A_b38	0.299071
mQTL	CpG	NA	cg14044930	clump82.chr14.34714582.35511762	rs146424514	CROSSANCESTRY	GTEx.Testis	0.777064	rs28365850|chr14_35122110_G_A_b38	0.434689
sQTL	transcript	PRORP	ENST00000534898	clump82.chr14.34714582.35511762	rs146424514	CROSSANCESTRY	GTEx_tx_adipose_subcutaneous	0.807195	rs146424514|chr14_35152187_G_A_b38	0.488213
sQTL	transcript	FAM177A1	ENST00000554052	clump82.chr14.34714582.35511762	rs146424514	CROSSANCESTRY	GTEx_tx_adipose_subcutaneous	0.877728	rs146424514|chr14_35152187_G_A_b38	0.400036
sQTL	transcript	PPP2R3C	ENST00000554222	clump82.chr14.34714582.35511762	rs146424514	CROSSANCESTRY	GTEx_tx_adipose_subcutaneous	0.76991	rs146424514|chr14_35152187_G_A_b38	0.374833
sQTL	transcript	FAM177A1	ENST00000396472	clump82.chr14.34714582.35511762	rs146424514	CROSSANCESTRY	GTEx_tx_adipose_visceral	0.890604	rs146424514|chr14_35152187_G_A_b38	0.301124
sQTL	transcript	PPP2R3C	ENST00000557278	clump82.chr14.34714582.35511762	rs146424514	CROSSANCESTRY	GTEx_tx_adipose_visceral	0.918209	rs146424514|chr14_35152187_G_A_b38	0.348138
sQTL	transcript	FAM177A1	ENST00000554052	clump82.chr14.34714582.35511762	rs146424514	CROSSANCESTRY	GTEx_tx_artery_tibial	0.88326	rs146424514|chr14_35152187_G_A_b38	0.363075
sQTL	transcript	FAM177A1	ENST00000554052	clump82.chr14.34714582.35511762	rs146424514	CROSSANCESTRY	GTEx_tx_brain_caudate	0.915168	rs146424514|chr14_35152187_G_A_b38	0.40798
sQTL	transcript	FAM177A1	ENST00000396472	clump82.chr14.34714582.35511762	rs146424514	CROSSANCESTRY	GTEx_tx_breast	0.834919	rs28365850|chr14_35122110_G_A_b38	0.277949
sQTL	transcript	PPP2R3C	ENST00000554222	clump82.chr14.34714582.35511762	rs146424514	CROSSANCESTRY	GTEx_tx_breast	0.959715	rs28365850|chr14_35122110_G_A_b38	0.400294
sQTL	transcript	PPP2R3C	ENST00000557278	clump82.chr14.34714582.35511762	rs146424514	CROSSANCESTRY	GTEx_tx_breast	0.849505	rs28365850|chr14_35122110_G_A_b38	0.377543
sQTL	transcript	FAM177A1	ENST00000396472	clump82.chr14.34714582.35511762	rs146424514	CROSSANCESTRY	GTEx_tx_colon_sigmoid	0.882386	rs28365850|chr14_35122110_G_A_b38	0.5722
sQTL	transcript	FAM177A1	ENST00000396472	clump82.chr14.34714582.35511762	rs146424514	CROSSANCESTRY	GTEx_tx_colon_transverse	0.880252	rs146424514|chr14_35152187_G_A_b38	0.432057
sQTL	transcript	FAM177A1	ENST00000396472	clump82.chr14.34714582.35511762	rs146424514	CROSSANCESTRY	GTEx_tx_esophagus_gej	0.878587	rs146424514|chr14_35152187_G_A_b38	0.459296
sQTL	transcript	PPP2R3C	ENST00000557217	clump82.chr14.34714582.35511762	rs146424514	CROSSANCESTRY	GTEx_tx_esophagus_mucosa	0.911199	rs28365850|chr14_35122110_G_A_b38	0.53986
sQTL	transcript	FAM177A1	ENST00000396472	clump82.chr14.34714582.35511762	rs146424514	CROSSANCESTRY	GTEx_tx_esophagus_muscularis	0.77606	rs28365850|chr14_35122110_G_A_b38	0.38958
sQTL	transcript	PPP2R3C	ENST00000261475	clump82.chr14.34714582.35511762	rs146424514	CROSSANCESTRY	GTEx_tx_fibroblast	0.815633	rs28365850|chr14_35122110_G_A_b38	0.378531
sQTL	transcript	PPP2R3C	ENST00000554222	clump82.chr14.34714582.35511762	rs146424514	CROSSANCESTRY	GTEx_tx_fibroblast	0.97304	rs28365850|chr14_35122110_G_A_b38	0.651219
sQTL	transcript	FAM177A1	ENST00000396472	clump82.chr14.34714582.35511762	rs146424514	CROSSANCESTRY	GTEx_tx_lung	0.806254	rs28365850|chr14_35122110_G_A_b38	0.4674
sQTL	transcript	PPP2R3C	ENST00000557278	clump82.chr14.34714582.35511762	rs146424514	CROSSANCESTRY	GTEx_tx_lung	0.855485	rs28365850|chr14_35122110_G_A_b38	0.349177
sQTL	transcript	FAM177A1	ENST00000396472	clump82.chr14.34714582.35511762	rs146424514	CROSSANCESTRY	GTEx_tx_muscle	0.820542	rs146424514|chr14_35152187_G_A_b38	0.29265
sQTL	transcript	FAM177A1	ENST00000280987	clump82.chr14.34714582.35511762	rs146424514	CROSSANCESTRY	GTEx_tx_nerve_tibial	0.865747	rs2415262|chr14_35124985_C_T_b38	0.335437
sQTL	transcript	FAM177A1	ENST00000396472	clump82.chr14.34714582.35511762	rs146424514	CROSSANCESTRY	GTEx_tx_ovary	0.894766	rs28365850|chr14_35122110_G_A_b38	0.55502
sQTL	transcript	FAM177A1	ENST00000396472	clump82.chr14.34714582.35511762	rs146424514	CROSSANCESTRY	GTEx_tx_pancreas	0.890651	rs146424514|chr14_35152187_G_A_b38	0.281393
sQTL	transcript	PPP2R3C	ENST00000554222	clump82.chr14.34714582.35511762	rs146424514	CROSSANCESTRY	GTEx_tx_skin_not_sun_exposed	0.959063	rs146424514|chr14_35152187_G_A_b38	0.412837
sQTL	transcript	FAM177A1	ENST00000554052	clump82.chr14.34714582.35511762	rs146424514	CROSSANCESTRY	GTEx_tx_skin_sun_exposed	0.770378	rs28365850|chr14_35122110_G_A_b38	0.449915
sQTL	transcript	FAM177A1	ENST00000396472	clump82.chr14.34714582.35511762	rs146424514	CROSSANCESTRY	GTEx_tx_spleen	0.884724	rs28365850|chr14_35122110_G_A_b38	0.204906
sQTL	transcript	FAM177A1	ENST00000396472	clump82.chr14.34714582.35511762	rs146424514	CROSSANCESTRY	GTEx_tx_testis	0.918508	rs146424514|chr14_35152187_G_A_b38	0.44467
sQTL	transcript	FAM177A1	ENST00000555211	clump82.chr14.34714582.35511762	rs146424514	CROSSANCESTRY	GTEx_tx_testis	0.812612	rs146424514|chr14_35152187_G_A_b38	0.439771
sQTL	transcript	FAM177A1	ENST00000396472	clump82.chr14.34714582.35511762	rs146424514	CROSSANCESTRY	GTEx_tx_thyroid	0.787449	rs28365850|chr14_35122110_G_A_b38	0.407576
sQTL	transcript	PPP2R3C	ENST00000557278	clump82.chr14.34714582.35511762	rs146424514	CROSSANCESTRY	GTEx_tx_thyroid	0.864878	rs146424514|chr14_35152187_G_A_b38	0.321938
sQTL	transcript	FAM177A1	ENST00000396472	clump82.chr14.34714582.35511762	rs146424514	CROSSANCESTRY	GTEx_tx_uterus	0.872438	rs146424514|chr14_35152187_G_A_b38	0.370648
sQTL	transcript	PPP2R3C	ENST00000554222	clump82.chr14.34714582.35511762	rs146424514	CROSSANCESTRY	HipSci_tx_iPSC	0.855051	rs146424514|chr14_35152187_G_A_b38	0.339037
sQTL	transcript	PPP2R3C	ENST00000557217	clump82.chr14.34714582.35511762	rs146424514	CROSSANCESTRY	HipSci_tx_iPSC	0.962705	rs146424514|chr14_35152187_G_A_b38	0.337956
eQTL	gene	ENSG00000279434	ENSG00000279434.1	clump82.chr14.34714582.35511762	rs146424514	CROSSANCESTRY	Int_Mono	0.820381	rs146424514|chr14_35152187_G_A_b38	0.357041
eQTL	gene	PPP2R3C	ENSG00000092020.10	clump82.chr14.34714582.35511762	rs146424514	CROSSANCESTRY	LDG	0.893533	rs146424514|chr14_35152187_G_A_b38	0.310343
eQTL	gene	PRORP	ENSG00000100890.15	clump82.chr14.34714582.35511762	rs146424514	CROSSANCESTRY	LDG	0.935013	rs146424514|chr14_35152187_G_A_b38	0.333533
eQTL	gene	ENSG00000279434	ENSG00000279434.1	clump82.chr14.34714582.35511762	rs146424514	CROSSANCESTRY	LDG	0.867968	rs146424514|chr14_35152187_G_A_b38	0.314175
eQTL	gene	PPP2R3C	ENSG00000092020	clump82.chr14.34714582.35511762	rs146424514	CROSSANCESTRY	Lepik_2017_ge_blood	0.841191	rs941653|chr14_35123332_C_G_b38	0.714191
sQTL	transcript	PRORP	ENST00000534898	clump82.chr14.34714582.35511762	rs146424514	CROSSANCESTRY	Lepik_2017_tx_blood	0.816599	rs146424514|chr14_35152187_G_A_b38	0.262881
sQTL	transcript	PPP2R3C	ENST00000554222	clump82.chr14.34714582.35511762	rs146424514	CROSSANCESTRY	Lepik_2017_tx_blood	0.910022	rs146424514|chr14_35152187_G_A_b38	0.391565
eQTL	gene	PRORP	ENSG00000100890.15	clump82.chr14.34714582.35511762	rs146424514	CROSSANCESTRY	Mem_CD4	0.982231	rs28365850|chr14_35122110_G_A_b38	0.388842
eQTL	gene	PRORP	ENSG00000100890.15	clump82.chr14.34714582.35511762	rs146424514	CROSSANCESTRY	Mem_CD8	0.988065	rs146424514|chr14_35152187_G_A_b38	0.363495
eQTL	gene	PRORP	ENSG00000100890.15	clump82.chr14.34714582.35511762	rs146424514	CROSSANCESTRY	Naive_B	0.88096	rs146424514|chr14_35152187_G_A_b38	0.321378
eQTL	gene	PRORP	ENSG00000100890.15	clump82.chr14.34714582.35511762	rs146424514	CROSSANCESTRY	Naive_CD4	0.945995	rs146424514|chr14_35152187_G_A_b38	0.354323
eQTL	gene	PRORP	ENSG00000100890.15	clump82.chr14.34714582.35511762	rs146424514	CROSSANCESTRY	Naive_CD8	0.886967	rs146424514|chr14_35152187_G_A_b38	0.350627
eQTL	gene	PPP2R3C	ILMN_1662617	clump82.chr14.34714582.35511762	rs146424514	CROSSANCESTRY	Naranbhai_2015_microarray_neutrophil_CD16	0.98031	rs146424514|chr14_35152187_G_A_b38	0.414496
eQTL	gene	PPP2R3C	ILMN_2214603	clump82.chr14.34714582.35511762	rs146424514	CROSSANCESTRY	Naranbhai_2015_microarray_neutrophil_CD16	0.905616	rs146424514|chr14_35152187_G_A_b38	0.200462
eQTL	gene	PPP2R3C	ENSG00000092020.10	clump82.chr14.34714582.35511762	rs146424514	CROSSANCESTRY	Neu	0.991392	rs146424514|chr14_35152187_G_A_b38	0.424358
eQTL	gene	PRORP	ENSG00000100890.15	clump82.chr14.34714582.35511762	rs146424514	CROSSANCESTRY	Neu	0.991847	rs146424514|chr14_35152187_G_A_b38	0.463051
eQTL	gene	ENSG00000279434	ENSG00000279434.1	clump82.chr14.34714582.35511762	rs146424514	CROSSANCESTRY	Neu	0.93726	rs146424514|chr14_35152187_G_A_b38	0.341698
eQTL	gene	PRORP	ENSG00000100890.15	clump82.chr14.34714582.35511762	rs146424514	CROSSANCESTRY	NK	0.847498	rs146424514|chr14_35152187_G_A_b38	0.27123
eQTL	gene	PPP2R3C	ENSG00000092020	clump82.chr14.34714582.35511762	rs146424514	CROSSANCESTRY	onek1k_Plasma	0.812577	rs28365850|chr14_35122110_G_A_b38	0.33987
eQTL	gene	PRORP	ENSG00000100890.15	clump82.chr14.34714582.35511762	rs146424514	CROSSANCESTRY	pDC	0.825566	rs146424514|chr14_35152187_G_A_b38	0.258593
eQTL	gene	PRORP	ENSG00000100890.15	clump82.chr14.34714582.35511762	rs146424514	CROSSANCESTRY	Plasmablast	0.864956	rs146424514|chr14_35152187_G_A_b38	0.300644
sQTL	transcript	FAM177A1	ENST00000555260	clump82.chr14.34714582.35511762	rs146424514	CROSSANCESTRY	Quach_2016_tx_monocyte_IAV	0.963486	rs146424514|chr14_35152187_G_A_b38	0.275487
mQTL	CpG	FAM177A1	cg10256726	clump82.chr14.34714582.35511762	rs146424514	CROSSANCESTRY	ROSMAP	0.95848	rs78207779|chr14_35037181_T_C_b38	0.0904594
sQTL	transcript	PPP2R3C	ENST00000261475	clump82.chr14.34714582.35511762	rs146424514	CROSSANCESTRY	ROSMAP_tx_brain_naive	0.836292	rs146424514|chr14_35152187_G_A_b38	0.261266
sQTL	transcript	PPP2R3C	ENST00000554222	clump82.chr14.34714582.35511762	rs146424514	CROSSANCESTRY	ROSMAP_tx_brain_naive	0.774452	rs28365850|chr14_35122110_G_A_b38	0.310455
eQTL	gene	PRORP	ENSG00000100890	clump82.chr14.34714582.35511762	rs146424514	CROSSANCESTRY	Schmiedel_2018_ge_NK-cell_naive	0.922568	rs146424514|chr14_35152187_G_A_b38	0.321831
eQTL	gene	PSMA6	ENSG00000100902	clump82.chr14.34714582.35511762	rs146424514	CROSSANCESTRY	Schmiedel_2018_ge_NK-cell_naive	0.896826	rs146424514|chr14_35152187_G_A_b38	0.38611
eQTL	gene	PRORP	ENSG00000100890	clump82.chr14.34714582.35511762	rs146424514	CROSSANCESTRY	Schmiedel_2018_ge_Tfh_memory	0.900582	rs28365850|chr14_35122110_G_A_b38	0.293618
eQTL	gene	PRORP	ENSG00000100890	clump82.chr14.34714582.35511762	rs146424514	CROSSANCESTRY	Schmiedel_2018_ge_Th1-17_memory	0.863706	rs146424514|chr14_35152187_G_A_b38	0.317697
eQTL	gene	PSMA6	ENSG00000100902	clump82.chr14.34714582.35511762	rs146424514	CROSSANCESTRY	Schmiedel_2018_ge_Th1-17_memory	0.84991	rs146424514|chr14_35152187_G_A_b38	0.351815
eQTL	gene	PRORP	ENSG00000100890.15	clump82.chr14.34714582.35511762	rs146424514	CROSSANCESTRY	SM_B	0.792836	rs146424514|chr14_35152187_G_A_b38	0.250292
eQTL	gene	PPP2R3C	ENSG00000092020	clump82.chr14.34714582.35511762	rs146424514	CROSSANCESTRY	Steinberg_2020_ge_high_grade_cartilage_naive	0.83563	rs146424514|chr14_35152187_G_A_b38	0.347303
eQTL	gene	PRORP	ENSG00000100890	clump82.chr14.34714582.35511762	rs146424514	CROSSANCESTRY	Steinberg_2020_ge_high_grade_cartilage_naive	0.963336	rs146424514|chr14_35152187_G_A_b38	0.327208
eQTL	gene	PRORP	ENSG00000100890	clump82.chr14.34714582.35511762	rs146424514	CROSSANCESTRY	Steinberg_2020_ge_low_grade_cartilage_naive	0.938402	rs146424514|chr14_35152187_G_A_b38	0.334231
eQTL	gene	PRORP	ENSG00000100890	clump82.chr14.34714582.35511762	rs146424514	CROSSANCESTRY	Steinberg_2020_ge_synovium_naive	0.968332	rs146424514|chr14_35152187_G_A_b38	0.415329
eQTL	gene	PRORP	ENSG00000100890.15	clump82.chr14.34714582.35511762	rs146424514	CROSSANCESTRY	TEMRA_CD8	0.872957	rs146424514|chr14_35152187_G_A_b38	0.304576
eQTL	gene	PRORP	ENSG00000100890.15	clump82.chr14.34714582.35511762	rs146424514	CROSSANCESTRY	Tfh	0.983416	rs146424514|chr14_35152187_G_A_b38	0.387553
eQTL	gene	SEPTIN7P1	ENSG00000259090.1	clump82.chr14.34714582.35511762	rs146424514	CROSSANCESTRY	Tfh	0.903535	rs146424514|chr14_35152187_G_A_b38	0.369376
eQTL	gene	PRORP	ENSG00000100890.15	clump82.chr14.34714582.35511762	rs146424514	CROSSANCESTRY	Th17	0.981712	rs28365850|chr14_35122110_G_A_b38	0.296935
eQTL	gene	PRORP	ENSG00000100890.15	clump82.chr14.34714582.35511762	rs146424514	CROSSANCESTRY	Th1	0.960086	rs146424514|chr14_35152187_G_A_b38	0.332163
eQTL	gene	PRORP	ENSG00000100890.15	clump82.chr14.34714582.35511762	rs146424514	CROSSANCESTRY	Th2	0.78842	rs7144423|chr14_35103341_C_T_b38	0.238555
eQTL	gene	PPP2R3C	ENSG00000092020	clump82.chr14.34714582.35511762	rs146424514	CROSSANCESTRY	TwinsUK_ge_blood	0.970948	rs146424514|chr14_35152187_G_A_b38	0.364719
eQTL	gene	FAM177A1	ENSG00000151327	clump82.chr14.34714582.35511762	rs146424514	CROSSANCESTRY	TwinsUK_ge_blood	0.975	rs146424514|chr14_35152187_G_A_b38	0.378735
eQTL	gene	PRORP	ENSG00000100890	clump82.chr14.34714582.35511762	rs146424514	CROSSANCESTRY	TwinsUK_ge_LCL	0.965064	rs146424514|chr14_35152187_G_A_b38	0.36005
sQTL	transcript	FAM177A1	ENST00000396472	clump82.chr14.34714582.35511762	rs146424514	CROSSANCESTRY	TwinsUK_tx_fat	0.885439	rs146424514|chr14_35152187_G_A_b38	0.208189
sQTL	transcript	PPP2R3C	ENST00000554222	clump82.chr14.34714582.35511762	rs146424514	CROSSANCESTRY	TwinsUK_tx_fat	0.943446	rs146424514|chr14_35152187_G_A_b38	0.327924
sQTL	transcript	PPP2R3C	ENST00000554222	clump82.chr14.34714582.35511762	rs146424514	CROSSANCESTRY	TwinsUK_tx_LCL	0.941534	rs146424514|chr14_35152187_G_A_b38	0.353935
eQTL	gene	PRORP	ENSG00000100890.15	clump82.chr14.34714582.35511762	rs146424514	CROSSANCESTRY	USM_B	0.961593	rs146424514|chr14_35152187_G_A_b38	0.331015
eQTL	gene	PPP2R3C	ENSG00000092020	clump82.chr14.34714582.35511762	rs146424514	CROSSANCESTRY	van_de_Bunt_2015_ge_pancreatic_islet	0.902094	rs146424514|chr14_35152187_G_A_b38	0.432944
eQTL	gene	PRORP	ENSG00000100890	clump82.chr14.34714582.35511762	rs146424514	CROSSANCESTRY	van_de_Bunt_2015_ge_pancreatic_islet	0.979808	rs146424514|chr14_35152187_G_A_b38	0.494071
mQTL	CpG	NA	cg01624173	clump83.chr14.75486282.75562512	rs175714	CROSSANCESTRY	FUSION	0.999955	rs175714|chr14_75515513_T_C_b38	1
mQTL	CpG	AC007182.6;FLVCR2	cg04001333	clump83.chr14.75486282.75562512	rs175714	CROSSANCESTRY	FUSION	0.984738	rs175714|chr14_75515513_T_C_b38	0.990609
mQTL	CpG	NA	cg07192082	clump83.chr14.75486282.75562512	rs175714	CROSSANCESTRY	FUSION	0.999955	rs175714|chr14_75515513_T_C_b38	1
mQTL	CpG	NA	cg09415825	clump83.chr14.75486282.75562512	rs175714	CROSSANCESTRY	FUSION	0.999955	rs175714|chr14_75515513_T_C_b38	1
mQTL	CpG	BATF	cg21048162	clump83.chr14.75486282.75562512	rs175714	CROSSANCESTRY	FUSION	0.978807	rs175714|chr14_75515513_T_C_b38	0.981101
mQTL	CpG	NA	cg01624173	clump83.chr14.75486282.75562512	rs175714	CROSSANCESTRY	GTEx.BreastMammaryTissue	0.999954	rs175714|chr14_75515513_T_C_b38	1
mQTL	CpG	NA	cg07192082	clump83.chr14.75486282.75562512	rs175714	CROSSANCESTRY	GTEx.BreastMammaryTissue	0.999917	rs175714|chr14_75515513_T_C_b38	0.999889
mQTL	CpG	NA	cg09415825	clump83.chr14.75486282.75562512	rs175714	CROSSANCESTRY	GTEx.BreastMammaryTissue	0.998741	rs175714|chr14_75515513_T_C_b38	0.999807
mQTL	CpG	NA	cg01624173	clump83.chr14.75486282.75562512	rs175714	CROSSANCESTRY	GTEx.ColonTransverse	0.999955	rs175714|chr14_75515513_T_C_b38	1
mQTL	CpG	NA	cg07192082	clump83.chr14.75486282.75562512	rs175714	CROSSANCESTRY	GTEx.ColonTransverse	0.999955	rs175714|chr14_75515513_T_C_b38	1
mQTL	CpG	NA	cg09415825	clump83.chr14.75486282.75562512	rs175714	CROSSANCESTRY	GTEx.ColonTransverse	0.999955	rs175714|chr14_75515513_T_C_b38	1
eQTL	gene	BATF	ENSG00000156127	clump83.chr14.75486282.75562512	rs175714	CROSSANCESTRY	GTEx_ge_minor_salivary_gland	0.896262	rs175714|chr14_75515513_T_C_b38	0.982805
mQTL	CpG	NA	cg01624173	clump83.chr14.75486282.75562512	rs175714	CROSSANCESTRY	GTEx.KidneyCortex	0.999955	rs175714|chr14_75515513_T_C_b38	1
mQTL	CpG	NA	cg07192082	clump83.chr14.75486282.75562512	rs175714	CROSSANCESTRY	GTEx.KidneyCortex	0.999955	rs175714|chr14_75515513_T_C_b38	1
mQTL	CpG	NA	cg09415825	clump83.chr14.75486282.75562512	rs175714	CROSSANCESTRY	GTEx.KidneyCortex	0.999955	rs175714|chr14_75515513_T_C_b38	1
mQTL	CpG	NA	cg01624173	clump83.chr14.75486282.75562512	rs175714	CROSSANCESTRY	GTEx.Lung	0.999955	rs175714|chr14_75515513_T_C_b38	1
mQTL	CpG	NA	cg07192082	clump83.chr14.75486282.75562512	rs175714	CROSSANCESTRY	GTEx.Lung	0.999955	rs175714|chr14_75515513_T_C_b38	1
mQTL	CpG	NA	cg09415825	clump83.chr14.75486282.75562512	rs175714	CROSSANCESTRY	GTEx.Lung	0.999955	rs175714|chr14_75515513_T_C_b38	1
mQTL	CpG	NA	cg10501349	clump83.chr14.75486282.75562512	rs175714	CROSSANCESTRY	GTEx.Lung	0.990535	rs175714|chr14_75515513_T_C_b38	0.988284
mQTL	CpG	NA	cg01624173	clump83.chr14.75486282.75562512	rs175714	CROSSANCESTRY	GTEx.MuscleSkeletal	0.999955	rs175714|chr14_75515513_T_C_b38	1
mQTL	CpG	NA	cg07192082	clump83.chr14.75486282.75562512	rs175714	CROSSANCESTRY	GTEx.MuscleSkeletal	0.999954	rs175714|chr14_75515513_T_C_b38	0.999999
mQTL	CpG	NA	cg09415825	clump83.chr14.75486282.75562512	rs175714	CROSSANCESTRY	GTEx.MuscleSkeletal	0.999954	rs175714|chr14_75515513_T_C_b38	1
mQTL	CpG	NA	cg01624173	clump83.chr14.75486282.75562512	rs175714	CROSSANCESTRY	GTEx.Ovary	0.999955	rs175714|chr14_75515513_T_C_b38	1
mQTL	CpG	NA	cg07192082	clump83.chr14.75486282.75562512	rs175714	CROSSANCESTRY	GTEx.Ovary	0.999955	rs175714|chr14_75515513_T_C_b38	1
mQTL	CpG	NA	cg09415825	clump83.chr14.75486282.75562512	rs175714	CROSSANCESTRY	GTEx.Ovary	0.999955	rs175714|chr14_75515513_T_C_b38	1
mQTL	CpG	NA	cg01624173	clump83.chr14.75486282.75562512	rs175714	CROSSANCESTRY	GTEx.Prostate	0.999955	rs175714|chr14_75515513_T_C_b38	1
mQTL	CpG	NA	cg07192082	clump83.chr14.75486282.75562512	rs175714	CROSSANCESTRY	GTEx.Prostate	0.999955	rs175714|chr14_75515513_T_C_b38	1
mQTL	CpG	NA	cg09415825	clump83.chr14.75486282.75562512	rs175714	CROSSANCESTRY	GTEx.Prostate	0.999955	rs175714|chr14_75515513_T_C_b38	1
mQTL	CpG	NA	cg01624173	clump83.chr14.75486282.75562512	rs175714	CROSSANCESTRY	GTEx.Testis	0.999955	rs175714|chr14_75515513_T_C_b38	1
mQTL	CpG	NA	cg07192082	clump83.chr14.75486282.75562512	rs175714	CROSSANCESTRY	GTEx.Testis	0.999955	rs175714|chr14_75515513_T_C_b38	1
mQTL	CpG	NA	cg09415825	clump83.chr14.75486282.75562512	rs175714	CROSSANCESTRY	GTEx.Testis	0.999955	rs175714|chr14_75515513_T_C_b38	1
mQTL	CpG	NA	cg01624173	clump83.chr14.75486282.75562512	rs175714	CROSSANCESTRY	GTEx.WholeBlood	0.999955	rs175714|chr14_75515513_T_C_b38	1
mQTL	CpG	NA	cg07192082	clump83.chr14.75486282.75562512	rs175714	CROSSANCESTRY	GTEx.WholeBlood	0.999955	rs175714|chr14_75515513_T_C_b38	1
mQTL	CpG	NA	cg09415825	clump83.chr14.75486282.75562512	rs175714	CROSSANCESTRY	GTEx.WholeBlood	0.999955	rs175714|chr14_75515513_T_C_b38	1
eQTL	gene	BATF	ENSG00000156127.6	clump83.chr14.75486282.75562512	rs175714	CROSSANCESTRY	Mem_CD8	0.998978	rs175714|chr14_75515513_T_C_b38	0.999518
eQTL	gene	TRAF3	ENSG00000131323	clump84.chr14.102593081.103078581	rs71421262	CROSSANCESTRY	BLUEPRINT_PE_ge_T-cell	0.982262	rs79589176|chr14_102777952_G_A_b38	0.482237
eQTL	gene	TRAF3	ENSG00000131323.14	clump84.chr14.102593081.103078581	rs71421262	CROSSANCESTRY	CD16p_Mono	0.948796	rs71421262|chr14_102777071_A_G_b38	0.308453
eQTL	gene	TRAF3	ILMN_2383774	clump84.chr14.102593081.103078581	rs71421262	CROSSANCESTRY	CEDAR_microarray_T-cell_CD4	0.948464	rs9989163|chr14_102768675_G_A_b38	0.39276
eQTL	gene	TRAF3	ENSG00000131323.14	clump84.chr14.102593081.103078581	rs71421262	CROSSANCESTRY	EM_CD8	0.8883	rs71421262|chr14_102777071_A_G_b38	0.339308
eQTL	gene	ZNF839	ENSG00000022976	clump84.chr14.102593081.103078581	rs71421262	CROSSANCESTRY	eQTLGen	0.886275	rs79589176|chr14_102777952_G_A_b38	0.629646
eQTL	gene	TRAF3	ENSG00000131323	clump84.chr14.102593081.103078581	rs71421262	CROSSANCESTRY	eQTLGen	0.997031	rs71421262|chr14_102777071_A_G_b38	1
mQTL	CpG	TRAF3	cg19414123	clump84.chr14.102593081.103078581	rs71421262	CROSSANCESTRY	FUSION	0.99403	rs71421262|chr14_102777071_A_G_b38	0.535343
mQTL	CpG	RP11-661D19.3;TRAF3	cg23795450	clump84.chr14.102593081.103078581	rs71421262	CROSSANCESTRY	FUSION	0.981661	rs7158187|chr14_102775508_T_C_b38	0.610051
mQTL	CpG	RP11-661D19.3	cg26816253	clump84.chr14.102593081.103078581	rs71421262	CROSSANCESTRY	FUSION	0.981996	rs7158187|chr14_102775508_T_C_b38	0.54381
mQTL	CpG	TRAF3	cg19414123	clump84.chr14.102593081.103078581	rs71421262	CROSSANCESTRY	GTEx.BreastMammaryTissue	0.834054	rs79589176|chr14_102777952_G_A_b38	0.495837
mQTL	CpG	TRAF3	cg09991769	clump84.chr14.102593081.103078581	rs71421262	CROSSANCESTRY	GTEx.ColonTransverse	0.941543	rs12147883|chr14_102773293_C_T_b38	0.410372
mQTL	CpG	TRAF3	cg19414123	clump84.chr14.102593081.103078581	rs71421262	CROSSANCESTRY	GTEx.ColonTransverse	0.987412	rs79589176|chr14_102777952_G_A_b38	0.736378
eQTL	gene	COA8	ENSG00000256053	clump84.chr14.102593081.103078581	rs71421262	CROSSANCESTRY	GTEx_ge_adipose_subcutaneous	0.949886	rs9989163|chr14_102768675_G_A_b38	0.845694
eQTL	gene	TRAF3	ENSG00000131323	clump84.chr14.102593081.103078581	rs71421262	CROSSANCESTRY	GTEx_ge_adipose_visceral	0.941917	rs71421262|chr14_102777071_A_G_b38	0.35968
eQTL	gene	TRAF3	ENSG00000131323	clump84.chr14.102593081.103078581	rs71421262	CROSSANCESTRY	GTEx_ge_pituitary	0.893236	rs71421262|chr14_102777071_A_G_b38	0.370889
eQTL	gene	TRAF3	ENSG00000131323	clump84.chr14.102593081.103078581	rs71421262	CROSSANCESTRY	GTEx_ge_skin_sun_exposed	0.950845	rs7158187|chr14_102775508_T_C_b38	0.358022
mQTL	CpG	RP11-661D19.3	cg03195775	clump84.chr14.102593081.103078581	rs71421262	CROSSANCESTRY	GTEx.Lung	0.988177	rs12147883|chr14_102773293_C_T_b38	0.980773
mQTL	CpG	TRAF3	cg19414123	clump84.chr14.102593081.103078581	rs71421262	CROSSANCESTRY	GTEx.Lung	0.988888	rs71421262|chr14_102777071_A_G_b38	0.506517
mQTL	CpG	RP11-661D19.3	cg14314514	clump84.chr14.102593081.103078581	rs71421262	CROSSANCESTRY	GTEx.Ovary	0.977829	rs71421262|chr14_102777071_A_G_b38	0.549072
mQTL	CpG	TRAF3	cg19414123	clump84.chr14.102593081.103078581	rs71421262	CROSSANCESTRY	GTEx.Ovary	0.984405	rs79589176|chr14_102777952_G_A_b38	0.383372
mQTL	CpG	RP11-661D19.3	cg26816253	clump84.chr14.102593081.103078581	rs71421262	CROSSANCESTRY	GTEx.Ovary	0.988861	rs7158187|chr14_102775508_T_C_b38	0.534812
mQTL	CpG	TRAF3	cg19414123	clump84.chr14.102593081.103078581	rs71421262	CROSSANCESTRY	GTEx.Prostate	0.974292	rs79589176|chr14_102777952_G_A_b38	0.709127
mQTL	CpG	RP11-661D19.3;TRAF3	cg23795450	clump84.chr14.102593081.103078581	rs71421262	CROSSANCESTRY	GTEx.Prostate	0.990482	rs71421262|chr14_102777071_A_G_b38	0.595675
sQTL	transcript	TRAF3	ENST00000558880	clump84.chr14.102593081.103078581	rs71421262	CROSSANCESTRY	GTEx_tx_fibroblast	0.794563	rs71421262|chr14_102777071_A_G_b38	0.558617
sQTL	transcript	ZFYVE21	ENST00000555163	clump84.chr14.102593081.103078581	rs71421262	CROSSANCESTRY	GTEx_tx_LCL	0.871908	rs71421262|chr14_102777071_A_G_b38	0.417422
sQTL	transcript	DYNC1H1	ENST00000647119	clump84.chr14.102593081.103078581	rs71421262	CROSSANCESTRY	GTEx_tx_prostate	0.848021	rs9989163|chr14_102768675_G_A_b38	0.338009
sQTL	transcript	CDC42BPB	ENST00000361246	clump84.chr14.102593081.103078581	rs71421262	CROSSANCESTRY	HipSci_tx_iPSC	0.92657	rs71421262|chr14_102777071_A_G_b38	0.367964
eQTL	gene	TRAF3	ILMN_2383774	clump84.chr14.102593081.103078581	rs71421262	CROSSANCESTRY	Kasela_2017_microarray_T-cell_CD4	0.95021	rs12147883|chr14_102773293_C_T_b38	0.380009
eQTL	gene	TRAF3	ENSG00000131323	clump84.chr14.102593081.103078581	rs71421262	CROSSANCESTRY	Lepik_2017_ge_blood	0.943685	rs79589176|chr14_102777952_G_A_b38	0.6374
eQTL	gene	TRAF3	ENSG00000131323.14	clump84.chr14.102593081.103078581	rs71421262	CROSSANCESTRY	Mem_CD8	0.839402	rs71421262|chr14_102777071_A_G_b38	0.347619
eQTL	gene	TRAF3	ENSG00000131323.14	clump84.chr14.102593081.103078581	rs71421262	CROSSANCESTRY	Naive_CD4	0.904963	rs71421262|chr14_102777071_A_G_b38	0.26453
eQTL	gene	TRAF3	ENSG00000131323.14	clump84.chr14.102593081.103078581	rs71421262	CROSSANCESTRY	NK	0.923821	rs71421262|chr14_102777071_A_G_b38	0.40022
eQTL	gene	TRAF3	ENSG00000131323.14	clump84.chr14.102593081.103078581	rs71421262	CROSSANCESTRY	Plasmablast	0.796406	rs71421262|chr14_102777071_A_G_b38	0.219567
mQTL	CpG	AMN	cg23918296	clump84.chr14.102593081.103078581	rs71421262	CROSSANCESTRY	ROSMAP	0.971899	rs11160706|chr14_102895399_G_A_b38	0.315243
eQTL	gene	TRAF3	ENSG00000131323	clump84.chr14.102593081.103078581	rs71421262	CROSSANCESTRY	Schmiedel_2018_ge_CD4_T-cell_naive	0.972202	rs9989163|chr14_102768675_G_A_b38	0.872281
eQTL	gene	TRAF3	ENSG00000131323	clump84.chr14.102593081.103078581	rs71421262	CROSSANCESTRY	Schmiedel_2018_ge_CD8_T-cell_naive	0.978806	rs9989163|chr14_102768675_G_A_b38	0.379797
eQTL	gene	TRAF3	ENSG00000131323	clump84.chr14.102593081.103078581	rs71421262	CROSSANCESTRY	Schmiedel_2018_ge_Tfh_memory	0.972683	rs71421262|chr14_102777071_A_G_b38	0.276393
eQTL	gene	TRAF3	ENSG00000131323	clump84.chr14.102593081.103078581	rs71421262	CROSSANCESTRY	Schmiedel_2018_ge_Th1-17_memory	0.927181	rs71421262|chr14_102777071_A_G_b38	0.442721
eQTL	gene	TRAF3	ENSG00000131323	clump84.chr14.102593081.103078581	rs71421262	CROSSANCESTRY	Schmiedel_2018_ge_Th17_memory	0.974829	rs71421262|chr14_102777071_A_G_b38	0.336
eQTL	gene	TRAF3	ENSG00000131323	clump84.chr14.102593081.103078581	rs71421262	CROSSANCESTRY	Schmiedel_2018_ge_Th1_memory	0.955663	rs71421262|chr14_102777071_A_G_b38	0.434372
eQTL	gene	TRAF3	ENSG00000131323	clump84.chr14.102593081.103078581	rs71421262	CROSSANCESTRY	Schmiedel_2018_ge_Th2_memory	0.954372	rs71421262|chr14_102777071_A_G_b38	0.32587
eQTL	gene	TRAF3	ENSG00000131323	clump84.chr14.102593081.103078581	rs71421262	CROSSANCESTRY	Schmiedel_2018_ge_Treg_memory	0.805294	rs12147883|chr14_102773293_C_T_b38	0.281327
eQTL	gene	TRAF3	ENSG00000131323	clump84.chr14.102593081.103078581	rs71421262	CROSSANCESTRY	Schmiedel_2018_ge_Treg_naive	0.888232	rs71421262|chr14_102777071_A_G_b38	0.227801
eQTL	gene	TRAF3	ENSG00000131323.14	clump84.chr14.102593081.103078581	rs71421262	CROSSANCESTRY	TEMRA_CD8	0.79607	rs71421262|chr14_102777071_A_G_b38	0.335613
eQTL	gene	TRAF3	ENSG00000131323.14	clump84.chr14.102593081.103078581	rs71421262	CROSSANCESTRY	Tfh	0.833199	rs71421262|chr14_102777071_A_G_b38	0.323141
eQTL	gene	TRAF3	ENSG00000131323.14	clump84.chr14.102593081.103078581	rs71421262	CROSSANCESTRY	Th1	0.955177	rs71421262|chr14_102777071_A_G_b38	0.3859
eQTL	gene	TRAF3	ENSG00000131323.14	clump84.chr14.102593081.103078581	rs71421262	CROSSANCESTRY	Th2	0.952078	rs12147883|chr14_102773293_C_T_b38	0.370052
eQTL	gene	TRAF3	ENSG00000131323	clump84.chr14.102593081.103078581	rs71421262	CROSSANCESTRY	TwinsUK_ge_blood	0.966878	rs9989163|chr14_102768675_G_A_b38	0.31682
sQTL	transcript	OIP5-AS1	ENST00000501665	clump85.chr15.40929289.41712118	rs12440045	CROSSANCESTRY	Alasoo_2018_tx_macrophage_IFNg	0.985391	rs1942|chr15_41482225_A_G_b38	0.61177
sQTL	transcript	OIP5-AS1	ENST00000501665	clump85.chr15.40929289.41712118	rs12440045	CROSSANCESTRY	Alasoo_2018_tx_macrophage_naive	0.764285	rs7173571|chr15_41420609_T_C_b38	0.429503
sQTL	transcript	OIP5-AS1	ENST00000501665	clump85.chr15.40929289.41712118	rs12440045	CROSSANCESTRY	Alasoo_2018_tx_macrophage_Salmonella	0.930331	rs12440045|chr15_41490486_A_C_b38	0.575731
pQTL	protein	ITPKA	SeqId_13473_55_ENSG00000137825_P23677_ITPKA	clump85.chr15.40929289.41712118	rs12440045	CROSSANCESTRY	ARIC_EA	0.981279	rs1655558|chr15_41495387_T_G_b38	0.898076
eQTL	gene	RTF1	ENSG00000137815	clump85.chr15.40929289.41712118	rs12440045	CROSSANCESTRY	BLUEPRINT_SE_ge_monocyte	0.986721	rs7173571|chr15_41420609_T_C_b38	0.369332
eQTL	gene	RTF1	ENSG00000137815	clump85.chr15.40929289.41712118	rs12440045	CROSSANCESTRY	BLUEPRINT_SE_ge_neutrophil	0.984214	rs1942|chr15_41482225_A_G_b38	0.377474
eQTL	gene	ZFYVE19	ENSG00000166140	clump85.chr15.40929289.41712118	rs12440045	CROSSANCESTRY	BLUEPRINT_SE_ge_neutrophil	0.937461	rs1942|chr15_41482225_A_G_b38	0.495799
sQTL	transcript	OIP5-AS1	ENST00000501665	clump85.chr15.40929289.41712118	rs12440045	CROSSANCESTRY	BrainSeq_tx_brain	0.957873	rs1942|chr15_41482225_A_G_b38	0.530996
eQTL	gene	ITPKA	ILMN_1776516	clump85.chr15.40929289.41712118	rs12440045	CROSSANCESTRY	CEDAR_microarray_rectum	0.9577	rs1942|chr15_41482225_A_G_b38	0.552719
eQTL	gene	RTF1	ENSG00000137815	clump85.chr15.40929289.41712118	rs12440045	CROSSANCESTRY	eQTLGen	0.997185	rs1942|chr15_41482225_A_G_b38	0.999956
mQTL	CpG	ITPKA	cg12386646	clump85.chr15.40929289.41712118	rs12440045	CROSSANCESTRY	FUSION	0.974203	rs1655558|chr15_41495387_T_G_b38	0.720928
mQTL	CpG	ITPKA	cg20272979	clump85.chr15.40929289.41712118	rs12440045	CROSSANCESTRY	FUSION	0.996154	rs1655558|chr15_41495387_T_G_b38	0.9286
sQTL	transcript	OIP5-AS1	ENST00000501665	clump85.chr15.40929289.41712118	rs12440045	CROSSANCESTRY	GENCORD_tx_fibroblast	0.843108	rs1942|chr15_41482225_A_G_b38	0.335867
eQTL	gene	OIP5	ENSG00000104147	clump85.chr15.40929289.41712118	rs12440045	CROSSANCESTRY	GTEx_ge_adipose_subcutaneous	0.87718	rs1942|chr15_41482225_A_G_b38	0.60203
eQTL	gene	OIP5	ENSG00000104147	clump85.chr15.40929289.41712118	rs12440045	CROSSANCESTRY	GTEx_ge_brain_cerebellum	0.860577	rs1942|chr15_41482225_A_G_b38	0.605938
eQTL	gene	NUSAP1	ENSG00000137804	clump85.chr15.40929289.41712118	rs12440045	CROSSANCESTRY	GTEx_ge_brain_hippocampus	0.989395	rs1942|chr15_41482225_A_G_b38	0.398561
eQTL	gene	NUSAP1	ENSG00000137804	clump85.chr15.40929289.41712118	rs12440045	CROSSANCESTRY	GTEx_ge_brain_nucleus_accumbens	0.81566	rs7173571|chr15_41420609_T_C_b38	0.285668
eQTL	gene	OIP5	ENSG00000104147	clump85.chr15.40929289.41712118	rs12440045	CROSSANCESTRY	GTEx_ge_esophagus_gej	0.959003	rs7169278|chr15_41404734_A_G_b38	0.413066
eQTL	gene	OIP5-AS1	ENSG00000247556	clump85.chr15.40929289.41712118	rs12440045	CROSSANCESTRY	GTEx_ge_ovary	0.908179	rs1942|chr15_41482225_A_G_b38	0.667542
eQTL	gene	OIP5	ENSG00000104147	clump85.chr15.40929289.41712118	rs12440045	CROSSANCESTRY	GTEx_ge_pituitary	0.950226	rs1942|chr15_41482225_A_G_b38	0.33393
eQTL	gene	OIP5	ENSG00000104147	clump85.chr15.40929289.41712118	rs12440045	CROSSANCESTRY	GTEx_ge_spleen	0.856232	rs1655558|chr15_41495387_T_G_b38	0.464043
eQTL	gene	OIP5-AS1	ENSG00000247556	clump85.chr15.40929289.41712118	rs12440045	CROSSANCESTRY	GTEx_ge_stomach	0.752401	rs1655558|chr15_41495387_T_G_b38	0.329006
eQTL	gene	RTF1	ENSG00000137815	clump85.chr15.40929289.41712118	rs12440045	CROSSANCESTRY	GTEx_ge_thyroid	0.991664	rs7173571|chr15_41420609_T_C_b38	0.772247
eQTL	gene	OIP5	ENSG00000104147	clump85.chr15.40929289.41712118	rs12440045	CROSSANCESTRY	GTEx_ge_uterus	0.788832	rs1942|chr15_41482225_A_G_b38	0.619611
mQTL	CpG	ITPKA	cg09299055	clump85.chr15.40929289.41712118	rs12440045	CROSSANCESTRY	GTEx.Prostate	0.866018	rs1942|chr15_41482225_A_G_b38	0.375162
mQTL	CpG	ITPKA	cg12386646	clump85.chr15.40929289.41712118	rs12440045	CROSSANCESTRY	GTEx.Prostate	0.932047	rs1942|chr15_41482225_A_G_b38	0.75726
mQTL	CpG	ITPKA	cg20272979	clump85.chr15.40929289.41712118	rs12440045	CROSSANCESTRY	GTEx.Prostate	0.945051	rs12440045|chr15_41490486_A_C_b38	0.344837
sQTL	transcript	OIP5-AS1	ENST00000501665	clump85.chr15.40929289.41712118	rs12440045	CROSSANCESTRY	GTEx_tx_adipose_subcutaneous	0.933625	rs1942|chr15_41482225_A_G_b38	0.729367
sQTL	transcript	OIP5-AS1	ENST00000501665	clump85.chr15.40929289.41712118	rs12440045	CROSSANCESTRY	GTEx_tx_adipose_visceral	0.974081	rs1942|chr15_41482225_A_G_b38	0.840538
sQTL	transcript	OIP5-AS1	ENST00000501665	clump85.chr15.40929289.41712118	rs12440045	CROSSANCESTRY	GTEx_tx_artery_aorta	0.961265	rs7173571|chr15_41420609_T_C_b38	0.3812
sQTL	transcript	OIP5-AS1	ENST00000501665	clump85.chr15.40929289.41712118	rs12440045	CROSSANCESTRY	GTEx_tx_artery_tibial	0.779366	rs1942|chr15_41482225_A_G_b38	0.643935
sQTL	transcript	OIP5-AS1	ENST00000501665	clump85.chr15.40929289.41712118	rs12440045	CROSSANCESTRY	GTEx_tx_blood	0.971666	rs7169278|chr15_41404734_A_G_b38	0.507995
sQTL	transcript	SNAP23	ENST00000563333	clump85.chr15.40929289.41712118	rs12440045	CROSSANCESTRY	GTEx_tx_brain_amygdala	0.94773	rs1655558|chr15_41495387_T_G_b38	0.999974
sQTL	transcript	OIP5-AS1	ENST00000501665	clump85.chr15.40929289.41712118	rs12440045	CROSSANCESTRY	GTEx_tx_brain_caudate	0.819603	rs1942|chr15_41482225_A_G_b38	0.751417
sQTL	transcript	OIP5-AS1	ENST00000501665	clump85.chr15.40929289.41712118	rs12440045	CROSSANCESTRY	GTEx_tx_brain_cerebellum	0.987609	rs1942|chr15_41482225_A_G_b38	0.648279
sQTL	transcript	OIP5-AS1	ENST00000501665	clump85.chr15.40929289.41712118	rs12440045	CROSSANCESTRY	GTEx_tx_brain_cortex	0.855839	rs1942|chr15_41482225_A_G_b38	0.561825
sQTL	transcript	OIP5-AS1	ENST00000501665	clump85.chr15.40929289.41712118	rs12440045	CROSSANCESTRY	GTEx_tx_brain_hypothalamus	0.89256	rs12440045|chr15_41490486_A_C_b38	0.384583
sQTL	transcript	OIP5-AS1	ENST00000501665	clump85.chr15.40929289.41712118	rs12440045	CROSSANCESTRY	GTEx_tx_brain_nucleus_accumbens	0.781287	rs7169278|chr15_41404734_A_G_b38	0.370455
sQTL	transcript	OIP5-AS1	ENST00000501665	clump85.chr15.40929289.41712118	rs12440045	CROSSANCESTRY	GTEx_tx_brain_putamen	0.901353	rs1942|chr15_41482225_A_G_b38	0.46626
sQTL	transcript	OIP5-AS1	ENST00000501665	clump85.chr15.40929289.41712118	rs12440045	CROSSANCESTRY	GTEx_tx_breast	0.958333	rs1942|chr15_41482225_A_G_b38	0.811832
sQTL	transcript	OIP5-AS1	ENST00000501665	clump85.chr15.40929289.41712118	rs12440045	CROSSANCESTRY	GTEx_tx_colon_sigmoid	0.951731	rs1942|chr15_41482225_A_G_b38	0.321417
sQTL	transcript	OIP5-AS1	ENST00000501665	clump85.chr15.40929289.41712118	rs12440045	CROSSANCESTRY	GTEx_tx_esophagus_gej	0.881226	rs1942|chr15_41482225_A_G_b38	0.564184
sQTL	transcript	OIP5-AS1	ENST00000501665	clump85.chr15.40929289.41712118	rs12440045	CROSSANCESTRY	GTEx_tx_esophagus_mucosa	0.949896	rs1942|chr15_41482225_A_G_b38	0.834323
sQTL	transcript	DNAJC17	ENST00000220496	clump85.chr15.40929289.41712118	rs12440045	CROSSANCESTRY	GTEx_tx_esophagus_muscularis	0.973189	rs1942|chr15_41482225_A_G_b38	0.767317
sQTL	transcript	OIP5-AS1	ENST00000501665	clump85.chr15.40929289.41712118	rs12440045	CROSSANCESTRY	GTEx_tx_esophagus_muscularis	0.937982	rs7173571|chr15_41420609_T_C_b38	0.647119
sQTL	transcript	OIP5-AS1	ENST00000501665	clump85.chr15.40929289.41712118	rs12440045	CROSSANCESTRY	GTEx_tx_heart_atrial_appendage	0.833467	rs1942|chr15_41482225_A_G_b38	0.312629
sQTL	transcript	OIP5-AS1	ENST00000501665	clump85.chr15.40929289.41712118	rs12440045	CROSSANCESTRY	GTEx_tx_heart_left_ventricle	0.807413	rs1942|chr15_41482225_A_G_b38	0.548495
sQTL	transcript	OIP5-AS1	ENST00000501665	clump85.chr15.40929289.41712118	rs12440045	CROSSANCESTRY	GTEx_tx_liver	0.797556	rs1942|chr15_41482225_A_G_b38	0.499054
sQTL	transcript	OIP5-AS1	ENST00000501665	clump85.chr15.40929289.41712118	rs12440045	CROSSANCESTRY	GTEx_tx_minor_salivary_gland	0.902809	rs1942|chr15_41482225_A_G_b38	0.565423
sQTL	transcript	OIP5-AS1	ENST00000500949	clump85.chr15.40929289.41712118	rs12440045	CROSSANCESTRY	GTEx_tx_muscle	0.968363	rs1942|chr15_41482225_A_G_b38	0.462082
sQTL	transcript	OIP5-AS1	ENST00000501665	clump85.chr15.40929289.41712118	rs12440045	CROSSANCESTRY	GTEx_tx_muscle	0.968327	rs7169278|chr15_41404734_A_G_b38	0.46812
sQTL	transcript	OIP5-AS1	ENST00000501665	clump85.chr15.40929289.41712118	rs12440045	CROSSANCESTRY	GTEx_tx_nerve_tibial	0.944269	rs7173571|chr15_41420609_T_C_b38	0.348582
sQTL	transcript	OIP5-AS1	ENST00000501665	clump85.chr15.40929289.41712118	rs12440045	CROSSANCESTRY	GTEx_tx_pancreas	0.976087	rs1942|chr15_41482225_A_G_b38	0.711808
sQTL	transcript	LTK	ENST00000569283	clump85.chr15.40929289.41712118	rs12440045	CROSSANCESTRY	GTEx_tx_pancreas	0.873223	rs1655558|chr15_41495387_T_G_b38	0.61665
sQTL	transcript	OIP5-AS1	ENST00000501665	clump85.chr15.40929289.41712118	rs12440045	CROSSANCESTRY	GTEx_tx_pituitary	0.985019	rs1942|chr15_41482225_A_G_b38	0.467911
sQTL	transcript	OIP5-AS1	ENST00000501665	clump85.chr15.40929289.41712118	rs12440045	CROSSANCESTRY	GTEx_tx_prostate	0.974154	rs1942|chr15_41482225_A_G_b38	0.563263
sQTL	transcript	OIP5-AS1	ENST00000501665	clump85.chr15.40929289.41712118	rs12440045	CROSSANCESTRY	GTEx_tx_skin_not_sun_exposed	0.967165	rs1942|chr15_41482225_A_G_b38	0.731882
sQTL	transcript	OIP5-AS1	ENST00000501665	clump85.chr15.40929289.41712118	rs12440045	CROSSANCESTRY	GTEx_tx_small_intestine	0.83355	rs1942|chr15_41482225_A_G_b38	0.704132
sQTL	transcript	OIP5-AS1	ENST00000501665	clump85.chr15.40929289.41712118	rs12440045	CROSSANCESTRY	GTEx_tx_spleen	0.971104	rs7169278|chr15_41404734_A_G_b38	0.327841
sQTL	transcript	OIP5-AS1	ENST00000501665	clump85.chr15.40929289.41712118	rs12440045	CROSSANCESTRY	GTEx_tx_stomach	0.986899	rs1942|chr15_41482225_A_G_b38	0.654676
sQTL	transcript	OIP5-AS1	ENST00000501665	clump85.chr15.40929289.41712118	rs12440045	CROSSANCESTRY	GTEx_tx_testis	0.789807	rs1942|chr15_41482225_A_G_b38	0.695539
sQTL	transcript	ZFYVE19	ENST00000299173	clump85.chr15.40929289.41712118	rs12440045	CROSSANCESTRY	GTEx_tx_thyroid	0.961566	rs12440045|chr15_41490486_A_C_b38	0.634088
eQTL	gene	CCDC32	ENSG00000128891	clump85.chr15.40929289.41712118	rs12440045	CROSSANCESTRY	HipSci_ge_iPSC	0.941812	rs7173571|chr15_41420609_T_C_b38	0.343979
sQTL	transcript	OIP5-AS1	ENST00000501665	clump85.chr15.40929289.41712118	rs12440045	CROSSANCESTRY	HipSci_tx_iPSC	0.997167	rs1942|chr15_41482225_A_G_b38	0.999692
eQTL	gene	OIP5	ENSG00000104147	clump85.chr15.40929289.41712118	rs12440045	CROSSANCESTRY	i2QTL	0.976886	rs7173571|chr15_41420609_T_C_b38	0.56491
eQTL	gene	RTF1	ENSG00000137815	clump85.chr15.40929289.41712118	rs12440045	CROSSANCESTRY	Lepik_2017_ge_blood	0.991881	rs7169278|chr15_41404734_A_G_b38	0.496745
eQTL	gene	RTF1	ENSG00000137815.14	clump85.chr15.40929289.41712118	rs12440045	CROSSANCESTRY	Neu	0.983718	rs1942|chr15_41482225_A_G_b38	0.729725
sQTL	transcript	OIP5-AS1	ENST00000501665	clump85.chr15.40929289.41712118	rs12440045	CROSSANCESTRY	PhLiPS_tx_HLC	0.985739	rs1942|chr15_41482225_A_G_b38	0.776407
sQTL	transcript	OIP5-AS1	ENST00000501665	clump85.chr15.40929289.41712118	rs12440045	CROSSANCESTRY	PhLiPS_tx_iPSC	0.978075	rs1942|chr15_41482225_A_G_b38	0.687256
eQTL	gene	CHP1	ENSG00000187446	clump85.chr15.40929289.41712118	rs12440045	CROSSANCESTRY	Quach_2016_ge_monocyte_R848	0.820598	rs1942|chr15_41482225_A_G_b38	0.309977
eQTL	gene	CCDC32	ENSG00000128891	clump85.chr15.40929289.41712118	rs12440045	CROSSANCESTRY	ROSMAP_ge_brain_naive	0.972537	rs1942|chr15_41482225_A_G_b38	0.67946
sQTL	transcript	OIP5-AS1	ENST00000501665	clump85.chr15.40929289.41712118	rs12440045	CROSSANCESTRY	Schmiedel_2018_tx_monocyte_naive	0.932911	rs1942|chr15_41482225_A_G_b38	0.30048
sQTL	transcript	OIP5-AS1	ENST00000501665	clump85.chr15.40929289.41712118	rs12440045	CROSSANCESTRY	Steinberg_2020_tx_high_grade_cartilage_naive	0.89874	rs1655558|chr15_41495387_T_G_b38	0.415684
sQTL	transcript	OIP5-AS1	ENST00000501665	clump85.chr15.40929289.41712118	rs12440045	CROSSANCESTRY	Steinberg_2020_tx_synovium_naive	0.880379	rs1655558|chr15_41495387_T_G_b38	0.562556
eQTL	gene	ITPKA	ENSG00000137825	clump85.chr15.40929289.41712118	rs12440045	CROSSANCESTRY	TwinsUK_ge_LCL	0.972686	rs12440045|chr15_41490486_A_C_b38	0.475066
sQTL	transcript	OIP5-AS1	ENST00000501665	clump85.chr15.40929289.41712118	rs12440045	CROSSANCESTRY	TwinsUK_tx_LCL	0.916584	rs7173571|chr15_41420609_T_C_b38	0.541197
eQTL	gene	RTF1	ENSG00000137815	clump85.chr15.40929289.41712118	rs12440045	CROSSANCESTRY	Young_2019_ge_microglia_naive	0.928378	rs1942|chr15_41482225_A_G_b38	0.578677
eQTL	gene	RORA	ENSG00000069667	clump86.chr15.60735677.60843110	rs8025324	CROSSANCESTRY	eQTLGen	0.903619	rs8025324|chr15_60751179_G_A_b38	0.698585
mQTL	CpG	RORA;RP11-554D20.1	cg23965982	clump86.chr15.60735677.60843110	rs8025324	CROSSANCESTRY	FUSION	0.926078	rs8025324|chr15_60751179_G_A_b38	0.525179
mQTL	CpG	RORA;RP11-554D20.1	cg03300961	clump86.chr15.60735677.60843110	rs8025324	CROSSANCESTRY	GTEx.ColonTransverse	0.90245	rs8025324|chr15_60751179_G_A_b38	0.603459
mQTL	CpG	RORA;RP11-554D20.1	cg04543048	clump86.chr15.60735677.60843110	rs8025324	CROSSANCESTRY	GTEx.ColonTransverse	0.763763	rs8025324|chr15_60751179_G_A_b38	0.374322
mQTL	CpG	RORA;RP11-554D20.1	cg03300961	clump86.chr15.60735677.60843110	rs8025324	CROSSANCESTRY	GTEx.Lung	0.915613	rs8025324|chr15_60751179_G_A_b38	0.646209
mQTL	CpG	RORA	cg10472395	clump86.chr15.60735677.60843110	rs8025324	CROSSANCESTRY	GTEx.MuscleSkeletal	0.813339	rs8025324|chr15_60751179_G_A_b38	0.444997
mQTL	CpG	CLEC16A	cg00956252	clump87.chr16.10936884.11405889	rs11645657	CROSSANCESTRY	FUSION	0.815961	rs11645657|chr16_11129597_C_G_b38	0.532095
mQTL	CpG	CLEC16A	cg19767048	clump87.chr16.10936884.11405889	rs11645657	CROSSANCESTRY	FUSION	0.999001	rs11645657|chr16_11129597_C_G_b38	0.532528
mQTL	CpG	CLEC16A	cg27227804	clump87.chr16.10936884.11405889	rs11645657	CROSSANCESTRY	FUSION	0.774474	rs11645657|chr16_11129597_C_G_b38	0.530374
mQTL	CpG	CLEC16A	cg16182699	clump87.chr16.10936884.11405889	rs11645657	CROSSANCESTRY	GTEx.ColonTransverse	0.863497	rs11645657|chr16_11129597_C_G_b38	0.719507
mQTL	CpG	CLEC16A	cg19767048	clump87.chr16.10936884.11405889	rs11645657	CROSSANCESTRY	GTEx.MuscleSkeletal	0.998815	rs2041733|chr16_11135732_T_C_b38	0.994679
mQTL	CpG	CLEC16A	cg03024546	clump87.chr16.10936884.11405889	rs11645657	CROSSANCESTRY	GTEx.Ovary	0.99727	rs11645657|chr16_11129597_C_G_b38	0.998163
mQTL	CpG	CLEC16A	cg00202496	clump87.chr16.10936884.11405889	rs11645657	CROSSANCESTRY	ROSMAP	0.926984	rs3743976|chr16_10944967_C_T_b38	0.560036
mQTL	CpG	RMI2;SOCS1	cg06220235	clump87.chr16.10936884.11405889	rs11645657	CROSSANCESTRY	ROSMAP	0.920527	rs243329|chr16_11258456_A_T_b38	0.356338
sQTL	transcript	ATF7IP2	ENST00000396560	clump87.chr16.10936884.11405889	rs11645657	CROSSANCESTRY	Schmiedel_2018_tx_NK-cell_naive	0.812887	rs2041733|chr16_11135732_T_C_b38	0.569663
mQTL	CpG	NSMCE1	cg00207392	clump88.chr16.27190381.27365466	rs4499236	CROSSANCESTRY	FUSION	0.987727	rs4499236|chr16_27242810_C_T_b38	0.582098
mQTL	CpG	NSMCE1	cg02086971	clump88.chr16.27190381.27365466	rs4499236	CROSSANCESTRY	FUSION	0.953846	rs4787941|chr16_27238955_C_T_b38	0.460109
mQTL	CpG	NSMCE1	cg02916841	clump88.chr16.27190381.27365466	rs4499236	CROSSANCESTRY	FUSION	0.992623	rs4499236|chr16_27242810_C_T_b38	0.755444
mQTL	CpG	CTD-3203P2.1;KDM8	cg03101936	clump88.chr16.27190381.27365466	rs4499236	CROSSANCESTRY	FUSION	0.865433	rs12924923|chr16_27221530_G_A_b38	0.223387
mQTL	CpG	NSMCE1	cg07929341	clump88.chr16.27190381.27365466	rs4499236	CROSSANCESTRY	FUSION	0.920495	rs4499236|chr16_27242810_C_T_b38	0.22255
mQTL	CpG	CTD-3203P2.1;KDM8	cg20000016	clump88.chr16.27190381.27365466	rs4499236	CROSSANCESTRY	FUSION	0.797703	rs4787941|chr16_27238955_C_T_b38	0.255559
eQTL	gene	KDM8	ENSG00000155666	clump88.chr16.27190381.27365466	rs4499236	CROSSANCESTRY	FUSION_ge_adipose_naive	0.874301	rs4499236|chr16_27242810_C_T_b38	0.466708
eQTL	gene	KDM8	ENSG00000155666	clump88.chr16.27190381.27365466	rs4499236	CROSSANCESTRY	FUSION_ge_muscle_naive	0.781751	rs12924923|chr16_27221530_G_A_b38	0.680646
eQTL	gene	KDM8	ENSG00000155666	clump88.chr16.27190381.27365466	rs4499236	CROSSANCESTRY	GEUVADIS_ge_LCL	0.918168	rs12924419|chr16_27243007_T_C_b38	0.498722
mQTL	CpG	NSMCE1	cg02086971	clump88.chr16.27190381.27365466	rs4499236	CROSSANCESTRY	GTEx.ColonTransverse	0.940375	rs12934078|chr16_27236340_T_A_b38	0.396421
mQTL	CpG	NSMCE1	cg03910896	clump88.chr16.27190381.27365466	rs4499236	CROSSANCESTRY	GTEx.ColonTransverse	0.999115	rs4499236|chr16_27242810_C_T_b38	0.999996
mQTL	CpG	NSMCE1	cg09751583	clump88.chr16.27190381.27365466	rs4499236	CROSSANCESTRY	GTEx.ColonTransverse	0.991424	rs4499236|chr16_27242810_C_T_b38	0.783676
eQTL	gene	KDM8	ENSG00000155666	clump88.chr16.27190381.27365466	rs4499236	CROSSANCESTRY	GTEx_ge_adipose_subcutaneous	0.82729	rs12924923|chr16_27221530_G_A_b38	0.207061
mQTL	CpG	NSMCE1	cg02086971	clump88.chr16.27190381.27365466	rs4499236	CROSSANCESTRY	GTEx.KidneyCortex	0.997569	rs4499236|chr16_27242810_C_T_b38	0.777501
mQTL	CpG	KDM8	cg02411582	clump88.chr16.27190381.27365466	rs4499236	CROSSANCESTRY	GTEx.KidneyCortex	0.836041	rs12924923|chr16_27221530_G_A_b38	0.836595
mQTL	CpG	NSMCE1	cg03910896	clump88.chr16.27190381.27365466	rs4499236	CROSSANCESTRY	GTEx.KidneyCortex	0.997964	rs4499236|chr16_27242810_C_T_b38	0.993114
mQTL	CpG	NSMCE1	cg02086971	clump88.chr16.27190381.27365466	rs4499236	CROSSANCESTRY	GTEx.Lung	0.942969	rs12934078|chr16_27236340_T_A_b38	0.376329
mQTL	CpG	NSMCE1	cg03910896	clump88.chr16.27190381.27365466	rs4499236	CROSSANCESTRY	GTEx.Lung	0.999115	rs4499236|chr16_27242810_C_T_b38	1
mQTL	CpG	NSMCE1	cg11300443	clump88.chr16.27190381.27365466	rs4499236	CROSSANCESTRY	GTEx.Lung	0.984313	rs4499236|chr16_27242810_C_T_b38	0.918156
mQTL	CpG	CTD-3203P2.1;KDM8	cg20000016	clump88.chr16.27190381.27365466	rs4499236	CROSSANCESTRY	GTEx.Lung	0.859063	rs12924419|chr16_27243007_T_C_b38	0.359399
mQTL	CpG	NSMCE1	cg02086971	clump88.chr16.27190381.27365466	rs4499236	CROSSANCESTRY	GTEx.MuscleSkeletal	0.937629	rs12934078|chr16_27236340_T_A_b38	0.417142
mQTL	CpG	NSMCE1	cg02086971	clump88.chr16.27190381.27365466	rs4499236	CROSSANCESTRY	GTEx.Ovary	0.987081	rs4499236|chr16_27242810_C_T_b38	0.56385
mQTL	CpG	NSMCE1	cg03910896	clump88.chr16.27190381.27365466	rs4499236	CROSSANCESTRY	GTEx.Prostate	0.994884	rs4499236|chr16_27242810_C_T_b38	0.867971
sQTL	transcript	IL4R	ENST00000565915	clump88.chr16.27190381.27365466	rs4499236	CROSSANCESTRY	GTEx_tx_artery_tibial	0.846071	rs2283561|chr16_27349846_A_C_b38	0.918875
eQTL	gene	IL4R	ENSG00000077238.13	clump88.chr16.27190381.27365466	rs4499236	CROSSANCESTRY	Naive_B	0.769128	rs12446162|chr16_27244808_C_T_b38	0.244018
eQTL	gene	NSMCE1	ENSG00000169189.16	clump88.chr16.27190381.27365466	rs4499236	CROSSANCESTRY	Naive_CD8	0.768285	rs71388090|chr16_27288348_G_A_b38	0.363357
eQTL	gene	KDM8	ENSG00000155666	clump88.chr16.27190381.27365466	rs4499236	CROSSANCESTRY	ROSMAP_ge_brain_naive	0.988726	rs4499236|chr16_27242810_C_T_b38	0.560804
eQTL	gene	KDM8	ENSG00000155666	clump88.chr16.27190381.27365466	rs4499236	CROSSANCESTRY	TwinsUK_ge_skin	0.916936	rs4499236|chr16_27242810_C_T_b38	0.398018
eQTL	gene	ENSG00000278834	ENSG00000278834.1	clump89.chr17.40030767.41061045	rs112401631	CROSSANCESTRY	DN_B	0.824867	rs11651694|chr17_40602009_G_C_b38	0.255152
mQTL	CpG	NA	cg24211550	clump89.chr17.40030767.41061045	rs112401631	CROSSANCESTRY	FUSION	0.994084	rs1358174|chr17_40601507_G_A_b38	0.377921
mQTL	CpG	TOP2A	cg22935319	clump89.chr17.40030767.41061045	rs112401631	CROSSANCESTRY	GTEx.BreastMammaryTissue	0.859747	rs11651694|chr17_40602009_G_C_b38	0.55286
mQTL	CpG	NA	cg24211550	clump89.chr17.40030767.41061045	rs112401631	CROSSANCESTRY	GTEx.Ovary	0.978656	rs7216890|chr17_40600717_G_T_b38	0.338119
mQTL	CpG	NA	cg24211550	clump89.chr17.40030767.41061045	rs112401631	CROSSANCESTRY	GTEx.Prostate	0.983851	rs9893132|chr17_40598769_A_G_b38	0.283653
eQTL	gene	ENSG00000278834	ENSG00000278834.1	clump89.chr17.40030767.41061045	rs112401631	CROSSANCESTRY	NC_Mono	0.937994	rs1358174|chr17_40601507_G_A_b38	0.270455
sQTL	transcript	SMARCE1	ENST00000474246	clump89.chr17.40030767.41061045	rs112401631	CROSSANCESTRY	Nedelec_2016_tx_macrophage_Salmonella	0.834337	rs1358174|chr17_40601507_G_A_b38	0.598852
eQTL	gene	ENSG00000278834	ENSG00000278834	clump89.chr17.40030767.41061045	rs112401631	CROSSANCESTRY	PhLiPS_ge_iPSC	0.759306	rs11651694|chr17_40602009_G_C_b38	0.432333
eQTL	gene	CCR7	ENSG00000126353	clump89.chr17.40030767.41061045	rs112401631	CROSSANCESTRY	TwinsUK_ge_LCL	0.968584	rs9893132|chr17_40598769_A_G_b38	0.370632
eQTL	gene	NUP210L	ENSG00000143552	clump8.chr1.151528951.153195507	rs558269137	CROSSANCESTRY	eQTLGen	0.998957	rs142902449|chr1_153121821_G_A_b38	0.999998
eQTL	gene	CTSS	ENSG00000163131	clump8.chr1.151528951.153195507	rs558269137	CROSSANCESTRY	eQTLGen	0.785559	rs34834099|chr1_151529951_C_T_b38	1
eQTL	gene	ENSG00000231073	ENSG00000231073	clump8.chr1.151528951.153195507	rs558269137	CROSSANCESTRY	GTEx_ge_esophagus_mucosa	0.862015	rs77426698|chr1_151935579_G_A_b38	1
eQTL	gene	CTSS	ENSG00000163131	clump8.chr1.151528951.153195507	rs558269137	CROSSANCESTRY	onek1k_BIN	0.99586	rs34834099|chr1_151529951_C_T_b38	0.996275
pQTL	protein	CTSS	CTSS.3181.50.2_ENSG00000163131_CTSS	clump8.chr1.151528951.153195507	rs558269137	CROSSANCESTRY	Sun2018	0.996045	rs71625130|chr1_151652618_G_A_b38	0.850288
mQTL	CpG	ZNF385C	cg01962463	clump90.chr17.41804344.42878528	rs12951971	CROSSANCESTRY	FUSION	0.782977	rs12953110|chr17_42186979_C_T_b38	0.572065
mQTL	CpG	NA	cg03037271	clump90.chr17.41804344.42878528	rs12951971	CROSSANCESTRY	FUSION	0.961795	rs12951971|chr17_42376113_T_G_b38	0.705142
mQTL	CpG	PTRF	cg11669285	clump90.chr17.41804344.42878528	rs12951971	CROSSANCESTRY	FUSION	0.808809	rs12951971|chr17_42376113_T_G_b38	0.824615
mQTL	CpG	NA	cg24657463	clump90.chr17.41804344.42878528	rs12951971	CROSSANCESTRY	GTEx.ColonTransverse	0.818819	rs11369859|chr17_42271582_T_TA_b38	0.930483
sQTL	transcript	PSME3	ENST00000541124	clump90.chr17.41804344.42878528	rs12951971	CROSSANCESTRY	GTEx_tx_pancreas	0.871243	rs12951971|chr17_42376113_T_G_b38	0.977635
mQTL	CpG	STAT5A	cg03001305	clump90.chr17.41804344.42878528	rs12951971	CROSSANCESTRY	ROSMAP	0.907049	rs9907247|chr17_42273858_G_A_b38	0.0956188
mQTL	CpG	RP11-358B23.7;STAT5B	cg04745805	clump90.chr17.41804344.42878528	rs12951971	CROSSANCESTRY	ROSMAP	0.923138	rs9907247|chr17_42273858_G_A_b38	0.115682
mQTL	CpG	PTRF	cg05788725	clump90.chr17.41804344.42878528	rs12951971	CROSSANCESTRY	ROSMAP	0.946275	rs12951971|chr17_42376113_T_G_b38	0.99849
mQTL	CpG	STAT5A	cg06357561	clump90.chr17.41804344.42878528	rs12951971	CROSSANCESTRY	ROSMAP	0.905638	rs62076928|chr17_42256723_G_A_b38	0.109807
mQTL	CpG	CCR10;CTD-3193K9.4	cg11230222	clump90.chr17.41804344.42878528	rs12951971	CROSSANCESTRY	ROSMAP	0.970912	rs11653864|chr17_42630302_G_T_b38	0.427497
mQTL	CpG	PTRF	cg14419581	clump90.chr17.41804344.42878528	rs12951971	CROSSANCESTRY	ROSMAP	0.962417	rs12951971|chr17_42376113_T_G_b38	0.998146
mQTL	CpG	STAT5A	cg15774391	clump90.chr17.41804344.42878528	rs12951971	CROSSANCESTRY	ROSMAP	0.922899	rs9907247|chr17_42273858_G_A_b38	0.168011
mQTL	CpG	RP11-358B23.7;STAT5B	cg19465320	clump90.chr17.41804344.42878528	rs12951971	CROSSANCESTRY	ROSMAP	0.926001	rs9907247|chr17_42273858_G_A_b38	0.125085
mQTL	CpG	STAT5A	cg20388732	clump90.chr17.41804344.42878528	rs12951971	CROSSANCESTRY	ROSMAP	0.897754	rs9907247|chr17_42273858_G_A_b38	0.0728475
mQTL	CpG	NA	cg24657463	clump90.chr17.41804344.42878528	rs12951971	CROSSANCESTRY	ROSMAP	0.890201	rs9907247|chr17_42273858_G_A_b38	0.151073
mQTL	CpG	STAT3	cg24718015	clump90.chr17.41804344.42878528	rs12951971	CROSSANCESTRY	ROSMAP	0.996633	rs12951971|chr17_42376113_T_G_b38	0.994809
mQTL	CpG	PTRF	cg27576485	clump90.chr17.41804344.42878528	rs12951971	CROSSANCESTRY	ROSMAP	0.887729	rs12951971|chr17_42376113_T_G_b38	0.997507
eQTL	gene	FMNL1	ENSG00000184922	clump91.chr17.44981393.45591047	rs4792814	CROSSANCESTRY	eQTLGen	0.996153	rs7224548|chr17_45259769_G_T_b38	0.52844
eQTL	gene	MAP3K14-AS1	ENSG00000267278	clump91.chr17.44981393.45591047	rs4792814	CROSSANCESTRY	eQTLGen	0.997402	rs7224548|chr17_45259769_G_T_b38	0.58097
mQTL	CpG	NA	cg10489147	clump91.chr17.44981393.45591047	rs4792814	CROSSANCESTRY	FUSION	0.850827	rs9895436|chr17_45380520_G_A_b38	0.908804
eQTL	gene	MAP3K14	ENSG00000006062	clump91.chr17.44981393.45591047	rs4792814	CROSSANCESTRY	GENCORD_ge_LCL	0.991655	rs4792814|chr17_45325639_T_C_b38	0.354192
eQTL	gene	ENSG00000236234	ENSG00000236234	clump91.chr17.44981393.45591047	rs4792814	CROSSANCESTRY	GTEx_ge_testis	0.99721	rs4792814|chr17_45325639_T_C_b38	0.37577
eQTL	gene	ENSG00000267344	ENSG00000267344	clump91.chr17.44981393.45591047	rs4792814	CROSSANCESTRY	GTEx_ge_testis	0.938971	rs4792850|chr17_45326411_A_C_b38	0.351177
mQTL	CpG	NA	cg10489147	clump91.chr17.44981393.45591047	rs4792814	CROSSANCESTRY	GTEx.Lung	0.858108	rs9895436|chr17_45380520_G_A_b38	0.999371
mQTL	CpG	CTD-2020K17.1;FMNL1	cg00933182	clump91.chr17.44981393.45591047	rs4792814	CROSSANCESTRY	GTEx.Ovary	0.799086	rs7224548|chr17_45259769_G_T_b38	0.428642
mQTL	CpG	RP11-105N13.4	cg01961214	clump91.chr17.44981393.45591047	rs4792814	CROSSANCESTRY	GTEx.Ovary	0.894746	rs7224548|chr17_45259769_G_T_b38	0.427709
sQTL	transcript	MAP3K14	ENST00000617331	clump91.chr17.44981393.45591047	rs4792814	CROSSANCESTRY	GTEx_tx_adipose_subcutaneous	0.992271	rs4792814|chr17_45325639_T_C_b38	0.36172
sQTL	transcript	MAP3K14	ENST00000617331	clump91.chr17.44981393.45591047	rs4792814	CROSSANCESTRY	GTEx_tx_adipose_visceral	0.980127	rs4792814|chr17_45325639_T_C_b38	0.395912
sQTL	transcript	MAP3K14	ENST00000617331	clump91.chr17.44981393.45591047	rs4792814	CROSSANCESTRY	GTEx_tx_heart_atrial_appendage	0.993683	rs4792850|chr17_45326411_A_C_b38	0.433332
sQTL	transcript	MAP3K14	ENST00000617331	clump91.chr17.44981393.45591047	rs4792814	CROSSANCESTRY	GTEx_tx_skin_not_sun_exposed	0.976302	rs4328483|chr17_45324174_T_G_b38	0.371524
sQTL	transcript	KANSL1	ENST00000638902	clump91.chr17.44981393.45591047	rs4792814	CROSSANCESTRY	Nedelec_2016_tx_macrophage_Salmonella	0.961803	rs4792814|chr17_45325639_T_C_b38	0.359802
eQTL	gene	MAPT	ENSG00000186868	clump91.chr17.44981393.45591047	rs4792814	CROSSANCESTRY	TwinsUK_ge_fat	0.838139	rs9303471|chr17_45378976_A_C_b38	0.601006
eQTL	gene	PLEKHM1	ENSG00000225190	clump91.chr17.44981393.45591047	rs4792814	CROSSANCESTRY	TwinsUK_ge_fat	0.945329	rs4792814|chr17_45325639_T_C_b38	0.401403
eQTL	gene	MAP3K14	ENSG00000006062	clump91.chr17.44981393.45591047	rs4792814	CROSSANCESTRY	TwinsUK_ge_LCL	0.996306	rs4792850|chr17_45326411_A_C_b38	0.444799
sQTL	transcript	NMT1	ENST00000587014	clump91.chr17.44981393.45591047	rs4792814	CROSSANCESTRY	TwinsUK_tx_LCL	0.884264	rs7224548|chr17_45259769_G_T_b38	0.427299
sQTL	transcript	GNGT2	ENST00000503070	clump92.chr17.49139977.49471065	rs16948048	CROSSANCESTRY	BLUEPRINT_PE_tx_T-cell	0.882251	rs16948048|chr17_49363104_A_G_b38	0.463389
eQTL	gene	ZNF652	ENSG00000198740	clump92.chr17.49139977.49471065	rs16948048	CROSSANCESTRY	Bossini-Castillo_2019_ge_Treg_naive	0.986105	rs12940887|chr17_49325445_C_T_b38	0.31863
sQTL	transcript	SLC35B1	ENST00000435059	clump92.chr17.49139977.49471065	rs16948048	CROSSANCESTRY	Braineac2_tx_substantia_nigra	0.862743	rs16948048|chr17_49363104_A_G_b38	0.247007
eQTL	gene	GNGT2	ILMN_1671237	clump92.chr17.49139977.49471065	rs16948048	CROSSANCESTRY	Fairfax_2014_microarray_monocyte_LPS24	0.952534	rs16948048|chr17_49363104_A_G_b38	0.380456
pQTL	protein	PHOSPHO1	SomaScan_Batch2_seq.20428.5	clump92.chr17.49139977.49471065	rs16948048	CROSSANCESTRY	FinnGen_2023_SomaScan	0.939633	rs16948048|chr17_49363104_A_G_b38	0.29289
mQTL	CpG	ZNF652	cg06005163	clump92.chr17.49139977.49471065	rs16948048	CROSSANCESTRY	FUSION	0.893124	rs16948048|chr17_49363104_A_G_b38	0.333873
mQTL	CpG	NA	cg06893273	clump92.chr17.49139977.49471065	rs16948048	CROSSANCESTRY	FUSION	0.889485	rs16948048|chr17_49363104_A_G_b38	0.336472
eQTL	gene	GNGT2	ENSG00000167083	clump92.chr17.49139977.49471065	rs16948048	CROSSANCESTRY	FUSION_ge_muscle_naive	0.762245	rs16948048|chr17_49363104_A_G_b38	0.34278
eQTL	gene	ZNF652	ENSG00000198740	clump92.chr17.49139977.49471065	rs16948048	CROSSANCESTRY	GENCORD_ge_LCL	0.976734	rs16948048|chr17_49363104_A_G_b38	0.252473
mQTL	CpG	RP11-81K2.1	cg08176914	clump92.chr17.49139977.49471065	rs16948048	CROSSANCESTRY	GTEx.ColonTransverse	0.784333	rs34666276|chr17_49302124_T_C_b38	0.316089
mQTL	CpG	NA	cg13554773	clump92.chr17.49139977.49471065	rs16948048	CROSSANCESTRY	GTEx.ColonTransverse	0.925874	rs16948048|chr17_49363104_A_G_b38	0.646262
eQTL	gene	GNGT2	ENSG00000167083	clump92.chr17.49139977.49471065	rs16948048	CROSSANCESTRY	GTEx_ge_colon_transverse	0.879014	rs34666276|chr17_49302124_T_C_b38	0.256995
sQTL	transcript	ZNF652	ENST00000362063	clump92.chr17.49139977.49471065	rs16948048	CROSSANCESTRY	GTEx_tx_fibroblast	0.865239	rs34666276|chr17_49302124_T_C_b38	0.257351
sQTL	transcript	GNGT2	ENST00000503070	clump92.chr17.49139977.49471065	rs16948048	CROSSANCESTRY	GTEx_tx_heart_atrial_appendage	0.964795	rs16948048|chr17_49363104_A_G_b38	0.602622
sQTL	transcript	ENSG00000275025	ENST00000620020	clump92.chr17.49139977.49471065	rs16948048	CROSSANCESTRY	GTEx_tx_heart_atrial_appendage	0.905227	rs34666276|chr17_49302124_T_C_b38	0.287568
sQTL	transcript	ZNF652	ENST00000430262	clump92.chr17.49139977.49471065	rs16948048	CROSSANCESTRY	Lepik_2017_tx_blood	0.895609	rs16948048|chr17_49363104_A_G_b38	0.332754
sQTL	transcript	GNGT2	ENST00000507680	clump92.chr17.49139977.49471065	rs16948048	CROSSANCESTRY	TwinsUK_tx_LCL	0.956843	rs16948048|chr17_49363104_A_G_b38	0.2591
mQTL	CpG	NA	cg00625752	clump94.chr18.58540008.58655117	rs11152086	EUR	FUSION	0.754723	rs62096307|chr18_58576811_C_T_b38	0.104661
eQTL	gene	ALPK2	ENSG00000198796	clump94.chr18.58540008.58655117	rs11152086	EUR	GTEx_ge_fibroblast	0.974551	rs72956633|chr18_58571419_A_G_b38	0.176297
mQTL	CpG	ALPK2;RP11-1151B14.5	cg14541721	clump94.chr18.58540008.58655117	rs11152086	EUR	GTEx.Lung	0.946241	rs62096307|chr18_58576811_C_T_b38	0.144444
mQTL	CpG	ARID3A	cg11454334	clump95.chr19.903474.958700	rs55874507	CROSSANCESTRY	FUSION	0.984991	rs350135|chr19_923830_T_C_b38	0.215858
mQTL	CpG	AC005391.2;ARID3A	cg07790294	clump95.chr19.903474.958700	rs55874507	CROSSANCESTRY	GTEx.ColonTransverse	0.813101	rs144088998|chr19_922857_TTTTTA_T_b38	0.904174
mQTL	CpG	AC005391.2;ARID3A	cg18084554	clump95.chr19.903474.958700	rs55874507	CROSSANCESTRY	GTEx.ColonTransverse	0.991445	rs55874507|chr19_927357_T_TA_b38	0.669989
mQTL	CpG	AC005391.2;ARID3A	cg07790294	clump95.chr19.903474.958700	rs55874507	CROSSANCESTRY	GTEx.Lung	0.936237	rs350135|chr19_923830_T_C_b38	0.16772
mQTL	CpG	BSG	cg22842143	clump95.chr19.903474.958700	rs55874507	CROSSANCESTRY	GTEx.Prostate	0.952831	rs350142|chr19_926210_A_G_b38	0.380762
sQTL	transcript	ZNF562	ENST00000587392	clump96.chr19.8666046.8731673	rs2918299	CROSSANCESTRY	van_de_Bunt_2015_tx_pancreatic_islet	0.916766	rs2918299|chr19_8677438_C_T_b38	0.756689
eQTL	gene	CEBPA	ENSG00000245848.2	clump97.chr19.33226147.33281214	rs118013485	CROSSANCESTRY	Fr_III_T	0.786183	rs118013485|chr19_33235671_G_A_b38	0.521494
mQTL	CpG	NA	cg14491288	clump97.chr19.33226147.33281214	rs118013485	CROSSANCESTRY	FUSION	0.812322	rs12978036|chr19_33273786_C_T_b38	0.88517
mQTL	CpG	PEPD	cg22798313	clump97.chr19.33226147.33281214	rs118013485	CROSSANCESTRY	FUSION	0.910075	rs118013485|chr19_33235671_G_A_b38	0.407901
mQTL	CpG	NA	cg18329753	clump97.chr19.33226147.33281214	rs118013485	CROSSANCESTRY	GTEx.ColonTransverse	0.800935	rs118013485|chr19_33235671_G_A_b38	0.553973
mQTL	CpG	NA	cg27586885	clump97.chr19.33226147.33281214	rs118013485	CROSSANCESTRY	GTEx.ColonTransverse	0.994698	rs118013485|chr19_33235671_G_A_b38	0.654507
eQTL	gene	BCAS1	ENSG00000064787	clump98.chr20.53950189.54087745	rs208643	CROSSANCESTRY	Bossini-Castillo_2019_ge_Treg_naive	0.916952	rs158550|chr20_54027638_T_G_b38	0.619039
eQTL	gene	BCAS1	ENSG00000064787	clump98.chr20.53950189.54087745	rs208643	CROSSANCESTRY	eQTLGen	0.911778	rs290390|chr20_54042022_A_C_b38	0.993989
eQTL	gene	BCAS1	ENSG00000064787.13	clump98.chr20.53950189.54087745	rs208643	CROSSANCESTRY	Fr_II_eTreg	0.921298	rs290458|chr20_54032455_A_G_b38	0.137409
mQTL	CpG	BCAS1	cg08507991	clump98.chr20.53950189.54087745	rs208643	CROSSANCESTRY	FUSION	0.943074	rs208643|chr20_54015280_C_G_b38	0.466395
mQTL	CpG	NA	cg26912805	clump98.chr20.53950189.54087745	rs208643	CROSSANCESTRY	FUSION	0.783053	rs208643|chr20_54015280_C_G_b38	0.416627
mQTL	CpG	BCAS1	cg02450219	clump98.chr20.53950189.54087745	rs208643	CROSSANCESTRY	GTEx.ColonTransverse	0.825871	rs208643|chr20_54015280_C_G_b38	0.786943
eQTL	gene	BCAS1	ENSG00000064787	clump98.chr20.53950189.54087745	rs208643	CROSSANCESTRY	onek1k_CD4NC	0.960009	rs290417|chr20_54046352_A_G_b38	0.21395
sQTL	transcript	BCAS1	ENST00000422805	clump98.chr20.53950189.54087745	rs208643	CROSSANCESTRY	Schmiedel_2018_tx_Treg_memory	0.931559	rs158541|chr20_54022338_C_T_b38	0.321718
eQTL	gene	CYP24A1	ENSG00000019186.9	clump99.chr20.54139538.54202641	rs2426500	CROSSANCESTRY	CM_CD8	0.937261	rs2426498|chr20_54180142_C_G_b38	0.616423
eQTL	gene	CYP24A1	ENSG00000019186	clump99.chr20.54139538.54202641	rs2426500	CROSSANCESTRY	GTEx_ge_brain_amygdala	0.852091	rs6023015|chr20_54194845_C_G_b38	0.262589
eQTL	gene	CYP24A1	ENSG00000019186	clump99.chr20.54139538.54202641	rs2426500	CROSSANCESTRY	GTEx_ge_brain_nucleus_accumbens	0.797777	rs6023006|chr20_54184348_C_T_b38	0.349294
eQTL	gene	CYP24A1	ENSG00000019186	clump99.chr20.54139538.54202641	rs2426500	CROSSANCESTRY	GTEx_ge_esophagus_mucosa	0.987212	rs2426500|chr20_54181042_T_C_b38	0.574258
mQTL	CpG	NA	cg01732347	clump99.chr20.54139538.54202641	rs2426500	CROSSANCESTRY	GTEx.Lung	0.850341	rs6023012|chr20_54190034_A_G_b38	0.382912
eQTL	gene	CYP24A1	ENSG00000019186.9	clump99.chr20.54139538.54202641	rs2426500	CROSSANCESTRY	Th17	0.932049	rs2426498|chr20_54180142_C_G_b38	0.699023
sQTL	transcript	IL6R	ENST00000344086	clump9.chr1.154382983.154664800	rs4129267	CROSSANCESTRY	Alasoo_2018_tx_macrophage_IFNg	0.990803	rs4129267|chr1_154453788_C_T_b38	0.410478
sQTL	transcript	IL6R	ENST00000344086	clump9.chr1.154382983.154664800	rs4129267	CROSSANCESTRY	Alasoo_2018_tx_macrophage_IFNg+Salmonella	0.906492	rs4129267|chr1_154453788_C_T_b38	0.315047
sQTL	transcript	IL6R	ENST00000344086	clump9.chr1.154382983.154664800	rs4129267	CROSSANCESTRY	Alasoo_2018_tx_macrophage_naive	0.989795	rs4129267|chr1_154453788_C_T_b38	0.327337
sQTL	transcript	IL6R	ENST00000344086	clump9.chr1.154382983.154664800	rs4129267	CROSSANCESTRY	Alasoo_2018_tx_macrophage_Salmonella	0.952436	rs4129267|chr1_154453788_C_T_b38	0.267741
pQTL	protein	IL6R	SeqId_15602_43_ENSG00000160712_P08887_IL6R	clump9.chr1.154382983.154664800	rs4129267	CROSSANCESTRY	ARIC_AA	0.994168	rs2228145|chr1_154454494_A_C_b38	0.999796
pQTL	protein	IL6R	SeqId_15602_43_ENSG00000160712_P08887_IL6R	clump9.chr1.154382983.154664800	rs4129267	CROSSANCESTRY	ARIC_EA	0.996746	rs4129267|chr1_154453788_C_T_b38	0.999721
sQTL	transcript	IL6R	ENST00000344086	clump9.chr1.154382983.154664800	rs4129267	CROSSANCESTRY	BLUEPRINT_PE_tx_T-cell	0.978798	rs4129267|chr1_154453788_C_T_b38	0.341782
sQTL	transcript	IL6R	ENST00000344086	clump9.chr1.154382983.154664800	rs4129267	CROSSANCESTRY	BLUEPRINT_SE_tx_monocyte	0.902077	rs4129267|chr1_154453788_C_T_b38	0.269009
sQTL	transcript	IL6R	ENST00000344086	clump9.chr1.154382983.154664800	rs4129267	CROSSANCESTRY	BLUEPRINT_SE_tx_neutrophil	0.982396	rs4129267|chr1_154453788_C_T_b38	0.297
sQTL	transcript	IL6R	ENST00000344086	clump9.chr1.154382983.154664800	rs4129267	CROSSANCESTRY	Bossini-Castillo_2019_tx_Treg_naive	0.948577	rs4129267|chr1_154453788_C_T_b38	0.361835
pQTL	protein	IL6R	15602_43_IL6R_IL_6_sRa	clump9.chr1.154382983.154664800	rs4129267	CROSSANCESTRY	deCODE_2021	0.992847	rs12126142|chr1_154452980_G_A_b38	0.967885
pQTL	protein	IL6R	Olink_Batch1_IL6R	clump9.chr1.154382983.154664800	rs4129267	CROSSANCESTRY	FinnGen_2023_Olink	0.993351	rs4129267|chr1_154453788_C_T_b38	0.360766
pQTL	protein	IL6R	SomaScan_Batch2_seq.15602.43	clump9.chr1.154382983.154664800	rs4129267	CROSSANCESTRY	FinnGen_2023_SomaScan	0.993156	rs4129267|chr1_154453788_C_T_b38	0.616036
pQTL	protein	IL6R	SomaScan_Batch2_seq.4139.71	clump9.chr1.154382983.154664800	rs4129267	CROSSANCESTRY	FinnGen_2023_SomaScan	0.993156	rs4129267|chr1_154453788_C_T_b38	0.616629
pQTL	protein	IL6R	SomaScan_Batch2_seq.8092.29	clump9.chr1.154382983.154664800	rs4129267	CROSSANCESTRY	FinnGen_2023_SomaScan	0.993156	rs4129267|chr1_154453788_C_T_b38	0.615823
mQTL	CpG	IL6R	cg10830687	clump9.chr1.154382983.154664800	rs4129267	CROSSANCESTRY	FUSION	0.974683	rs4129267|chr1_154453788_C_T_b38	0.209857
mQTL	CpG	IL6R	cg20688791	clump9.chr1.154382983.154664800	rs4129267	CROSSANCESTRY	FUSION	0.952591	rs4129267|chr1_154453788_C_T_b38	0.273803
mQTL	CpG	IL6R	cg24243620	clump9.chr1.154382983.154664800	rs4129267	CROSSANCESTRY	FUSION	0.978922	rs4129267|chr1_154453788_C_T_b38	0.27509
sQTL	transcript	IL6R	ENST00000344086	clump9.chr1.154382983.154664800	rs4129267	CROSSANCESTRY	GEUVADIS_tx_LCL	0.934376	rs4393147|chr1_154441561_C_T_b38	0.107235
mQTL	CpG	SHE	cg18538872	clump9.chr1.154382983.154664800	rs4129267	CROSSANCESTRY	GTEx.ColonTransverse	0.957175	rs7521458|chr1_154435237_T_C_b38	0.131693
eQTL	gene	IL6R	ENSG00000160712	clump9.chr1.154382983.154664800	rs4129267	CROSSANCESTRY	GTEx_ge_artery_tibial	0.96038	rs7521458|chr1_154435237_T_C_b38	0.202545
eQTL	gene	IL6R	ENSG00000160712	clump9.chr1.154382983.154664800	rs4129267	CROSSANCESTRY	GTEx_ge_colon_transverse	0.900201	rs12753254|chr1_154444459_G_A_b38	0.115933
mQTL	CpG	IL6R	cg21262032	clump9.chr1.154382983.154664800	rs4129267	CROSSANCESTRY	GTEx.Lung	0.84197	rs4129267|chr1_154453788_C_T_b38	0.246144
mQTL	CpG	IL6R	cg00929661	clump9.chr1.154382983.154664800	rs4129267	CROSSANCESTRY	GTEx.Ovary	0.960867	rs7521458|chr1_154435237_T_C_b38	0.121847
mQTL	CpG	IL6R	cg00929661	clump9.chr1.154382983.154664800	rs4129267	CROSSANCESTRY	GTEx.Prostate	0.779589	rs4845620|chr1_154434180_A_G_b38	0.11888
mQTL	CpG	IL6R	cg10830687	clump9.chr1.154382983.154664800	rs4129267	CROSSANCESTRY	GTEx.Prostate	0.842273	rs4129267|chr1_154453788_C_T_b38	0.334084
mQTL	CpG	IL6R	cg13796884	clump9.chr1.154382983.154664800	rs4129267	CROSSANCESTRY	GTEx.Prostate	0.960701	rs4129267|chr1_154453788_C_T_b38	0.300812
mQTL	CpG	IL6R	cg24243620	clump9.chr1.154382983.154664800	rs4129267	CROSSANCESTRY	GTEx.Prostate	0.830528	rs4845620|chr1_154434180_A_G_b38	0.0949852
sQTL	transcript	IL6R	ENST00000368485	clump9.chr1.154382983.154664800	rs4129267	CROSSANCESTRY	GTEx_tx_adipose_subcutaneous	0.8123	rs4129267|chr1_154453788_C_T_b38	0.321403
sQTL	transcript	IL6R	ENST00000502679	clump9.chr1.154382983.154664800	rs4129267	CROSSANCESTRY	GTEx_tx_adipose_subcutaneous	0.961456	rs4129267|chr1_154453788_C_T_b38	0.309826
sQTL	transcript	TDRD10	ENST00000468714	clump9.chr1.154382983.154664800	rs4129267	CROSSANCESTRY	GTEx_tx_artery_aorta	0.873569	rs4129267|chr1_154453788_C_T_b38	0.203105
sQTL	transcript	SLC27A3	ENST00000461269	clump9.chr1.154382983.154664800	rs4129267	CROSSANCESTRY	GTEx_tx_artery_tibial	0.977615	rs4129267|chr1_154453788_C_T_b38	0.308634
sQTL	transcript	SCAMP3	ENST00000480219	clump9.chr1.154382983.154664800	rs4129267	CROSSANCESTRY	GTEx_tx_artery_tibial	0.938856	rs4129267|chr1_154453788_C_T_b38	0.172692
sQTL	transcript	IL6R	ENST00000502679	clump9.chr1.154382983.154664800	rs4129267	CROSSANCESTRY	GTEx_tx_artery_tibial	0.980077	rs4129267|chr1_154453788_C_T_b38	0.208115
sQTL	transcript	IL6R	ENST00000622330	clump9.chr1.154382983.154664800	rs4129267	CROSSANCESTRY	GTEx_tx_artery_tibial	0.962216	rs4845620|chr1_154434180_A_G_b38	0.138344
sQTL	transcript	IL6R	ENST00000344086	clump9.chr1.154382983.154664800	rs4129267	CROSSANCESTRY	GTEx_tx_blood	0.993997	rs4129267|chr1_154453788_C_T_b38	0.426892
sQTL	transcript	IL6R	ENST00000502679	clump9.chr1.154382983.154664800	rs4129267	CROSSANCESTRY	GTEx_tx_colon_sigmoid	0.966343	rs4129267|chr1_154453788_C_T_b38	0.235854
sQTL	transcript	IL6R	ENST00000344086	clump9.chr1.154382983.154664800	rs4129267	CROSSANCESTRY	GTEx_tx_fibroblast	0.972505	rs4129267|chr1_154453788_C_T_b38	0.203489
sQTL	transcript	IL6R	ENST00000502679	clump9.chr1.154382983.154664800	rs4129267	CROSSANCESTRY	GTEx_tx_lung	0.976018	rs4129267|chr1_154453788_C_T_b38	0.342897
sQTL	transcript	IL6R	ENST00000344086	clump9.chr1.154382983.154664800	rs4129267	CROSSANCESTRY	GTEx_tx_muscle	0.928578	rs4129267|chr1_154453788_C_T_b38	0.473947
sQTL	transcript	IL6R	ENST00000502679	clump9.chr1.154382983.154664800	rs4129267	CROSSANCESTRY	GTEx_tx_skin_not_sun_exposed	0.961305	rs4129267|chr1_154453788_C_T_b38	0.298025
sQTL	transcript	IL6R	ENST00000368485	clump9.chr1.154382983.154664800	rs4129267	CROSSANCESTRY	GTEx_tx_skin_sun_exposed	0.969986	rs4129267|chr1_154453788_C_T_b38	0.378793
sQTL	transcript	IL6R	ENST00000502679	clump9.chr1.154382983.154664800	rs4129267	CROSSANCESTRY	GTEx_tx_skin_sun_exposed	0.986425	rs4129267|chr1_154453788_C_T_b38	0.395205
sQTL	transcript	IL6R	ENST00000344086	clump9.chr1.154382983.154664800	rs4129267	CROSSANCESTRY	HipSci_tx_iPSC	0.977532	rs4129267|chr1_154453788_C_T_b38	0.335571
sQTL	transcript	IL6R	ENST00000344086	clump9.chr1.154382983.154664800	rs4129267	CROSSANCESTRY	Lepik_2017_tx_blood	0.988777	rs4129267|chr1_154453788_C_T_b38	0.455284
eQTL	gene	ATP8B2	ENSG00000143515	clump9.chr1.154382983.154664800	rs4129267	CROSSANCESTRY	Nedelec_2016_ge_macrophage_Listeria	0.859253	rs4129267|chr1_154453788_C_T_b38	0.234281
eQTL	gene	IL6R	ENSG00000160712.12	clump9.chr1.154382983.154664800	rs4129267	CROSSANCESTRY	pDC	0.930551	rs11265613|chr1_154445939_T_C_b38	0.165211
eQTL	gene	IL6R-AS1	ENSG00000228013.1	clump9.chr1.154382983.154664800	rs4129267	CROSSANCESTRY	pDC	0.855065	rs4129267|chr1_154453788_C_T_b38	0.215909
sQTL	transcript	IL6R	ENST00000344086	clump9.chr1.154382983.154664800	rs4129267	CROSSANCESTRY	PhLiPS_tx_HLC	0.819036	rs4129267|chr1_154453788_C_T_b38	0.428137
eQTL	gene	ATP8B2	ENSG00000143515	clump9.chr1.154382983.154664800	rs4129267	CROSSANCESTRY	Quach_2016_ge_monocyte_Pam3CSK4	0.848447	rs4129267|chr1_154453788_C_T_b38	0.25465
sQTL	transcript	IL6R	ENST00000344086	clump9.chr1.154382983.154664800	rs4129267	CROSSANCESTRY	Quach_2016_tx_monocyte_naive	0.793624	rs4129267|chr1_154453788_C_T_b38	0.258439
sQTL	transcript	IL6R	ENST00000622330	clump9.chr1.154382983.154664800	rs4129267	CROSSANCESTRY	Quach_2016_tx_monocyte_R848	0.854101	rs4129267|chr1_154453788_C_T_b38	0.156584
sQTL	transcript	IL6R	ENST00000502679	clump9.chr1.154382983.154664800	rs4129267	CROSSANCESTRY	Schmiedel_2018_tx_Tfh_memory	0.94784	rs4129267|chr1_154453788_C_T_b38	0.330836
sQTL	transcript	IL6R	ENST00000502679	clump9.chr1.154382983.154664800	rs4129267	CROSSANCESTRY	Schmiedel_2018_tx_Th1-17_memory	0.949759	rs4129267|chr1_154453788_C_T_b38	0.329588
sQTL	transcript	IL6R	ENST00000344086	clump9.chr1.154382983.154664800	rs4129267	CROSSANCESTRY	Schmiedel_2018_tx_Th17_memory	0.92914	rs4129267|chr1_154453788_C_T_b38	0.297657
sQTL	transcript	IL6R	ENST00000344086	clump9.chr1.154382983.154664800	rs4129267	CROSSANCESTRY	Steinberg_2020_tx_low_grade_cartilage_naive	0.846256	rs4129267|chr1_154453788_C_T_b38	0.232094
sQTL	transcript	IL6R	ENST00000344086	clump9.chr1.154382983.154664800	rs4129267	CROSSANCESTRY	Steinberg_2020_tx_synovium_naive	0.844481	rs4129267|chr1_154453788_C_T_b38	0.24647
pQTL	protein	IL6R	IL6R.4139.71.2_ENSG00000160712_IL6R	clump9.chr1.154382983.154664800	rs4129267	CROSSANCESTRY	Sun2018	0.993285	rs12126142|chr1_154452980_G_A_b38	0.665454
pQTL	protein	IL6R	IL6R.8092.29.3_ENSG00000160712_IL6R	clump9.chr1.154382983.154664800	rs4129267	CROSSANCESTRY	Sun2018	0.996745	rs4129267|chr1_154453788_C_T_b38	1
eQTL	gene	IL6R	ENSG00000160712.12	clump9.chr1.154382983.154664800	rs4129267	CROSSANCESTRY	Th1	0.960613	rs11265613|chr1_154445939_T_C_b38	0.511663
sQTL	transcript	IL6R	ENST00000344086	clump9.chr1.154382983.154664800	rs4129267	CROSSANCESTRY	van_de_Bunt_2015_tx_pancreatic_islet	0.987095	rs2228145|chr1_154454494_A_C_b38	0.356477
sQTL	transcript	IL6R	ENST00000344086	clump9.chr1.154382983.154664800	rs4129267	CROSSANCESTRY	Young_2019_tx_microglia_naive	0.990145	rs4129267|chr1_154453788_C_T_b38	0.45509
sQTL	transcript	IL6R	ENST00000622330	clump9.chr1.154382983.154664800	rs4129267	CROSSANCESTRY	Young_2019_tx_microglia_naive	0.897538	rs4129267|chr1_154453788_C_T_b38	0.313507

### Sheet: SupplTable8
Supplemental Table 8. All genes prioritization table
GWAS_locus	Gene	Novel locus?	Count support	OpenTargets V2G	Nearest gene lead SNP	DEPICT	MAGMA	Coloc - ALL e/s/pQTL	Coloc - trans pQTL	Coding Variant in Credible Set	Coding Variant in LD with lead SNP	AD Coding Variant reported in literature	OMIM phenotype	Tsoi 2019 GSE121212 Significant AD DEG (vs healthy) FDR<0.05, LogFC > [1]
1	ENO1		2					Y						1.40576
1	PARK7		2					Y	Y
1	RERE		4	Y	Y		Y	Y
1	RERE-AS1		1					Y
2	H6PD		4			Y		Y	Y				CORTISONE REDUCTASE DEFICIENCY 1; CORTRD1
2	SPSB1		3	Y	Y			Y
3	KIAA2013		1					Y
3	MASP2		2					Y					MASP2 DEFICIENCY
3	MFN2		2	Y				Y
3	MIIP		2		Y			Y
3	PLOD1		2					Y					EHLERS-DANLOS SYNDROME, KYPHOSCOLIOTIC TYPE, 1; EDSKSCL1
3	TNFRSF8		1			Y
4	RUNX3		6	Y	Y	Y	Y	Y			Y
4	ENSG00000261025		1					Y
4	RCAN3		1					Y
5	CEP85	Y	1								Y
5	CD52	Y	2		Y			Y
5	SH3BGRL3	Y	2					Y						1.16061
5	UBXN11	Y	2	Y				Y
5	ZNF593	Y	1					Y
6	EPS8L3		2		Y								HYPOTRICHOSIS 5; HYPT5
6	GSTM3		3	Y		Y								-1.50658
7	ECM1		3				Y				Y		LIPOID PROTEINOSIS OF URBACH AND WIETHE
7	C1orf54		2				Y	Y
7	CIART		2				Y	Y
7	CTSS		1					Y
7	MRPS21		2				Y	Y
7	PIP5K1A		1					Y
7	TARS2		3				Y	Y					COMBINED OXIDATIVE PHOSPHORYLATION DEFICIENCY 21; COXPD21
7	PRPF3		1				Y
7	RPRD2		1				Y
7	ST3GAL3		1				Y
7	C1orf51		1		Y
7	APH1A		1			Y
7	CA14		1	Y
7	PLEKHO1		0
8	FLG		6		Y					Y	Y	Y	ICHTHYOSIS VULGARIS	-1.25594
8	CGN		1								Y
8	HRNR		2								Y			1.52702
8	KPRP		1								Y
8	LCE1D		2				Y				Y
8	LCE5A		3				Y				Y			-4.02284
8	SPRR2F		3				Y				Y			5.59263
8	TCHH		2				Y				Y
8	THEM5		1								Y
8	CTSS		1					Y
8	ENSG00000231073		1					Y
8	NUP210L		1					Y
8	RORC		4			Y	Y						IMMUNODEFICIENCY 42; IMD42	-1.71974
8	CRCT1		1				Y
8	LCE1C		1				Y
8	C2CD4D-AS1		1			Y
8	SPRR2E		1											3.32067
8	S100A11		1											1.26346
8	FLG2		2										PEELING SKIN SYNDROME 6; PSS6	-1.84422
9	IL6R		7	Y		Y	Y	Y			Y	Y	HYPER-IgE RECURRENT INFECTION SYNDROME 5, AUTOSOMAL RECESSIVE; HIES5
9	TDRD10		3				Y	Y			Y
9	ATP8B2		1					Y
9	IL6R-AS1		1					Y
9	SCAMP3		1					Y
9	SLC27A3		1					Y
9	SHE		2		Y		Y
10	CASQ1		1					Y
10	CD84		2	Y				Y
10	NDUFS2		1					Y
10	NHLH1		2					Y						-1.20819
10	SLAMF1		3			Y	Y							2.2438
10	SLAMF6		2		Y									1.27849
10	COPA		1										AUTOIMMUNE INTERSTITIAL LUNG, JOINT, AND KIDNEY DISEASE; AILJK
10	NCSTN		1										ACNE INVERSA, FAMILIAL, 1; ACNINV1
11	ENSG00000224228		1					Y
11	ENSG00000226375		1					Y
11	RABGAP1L		1					Y
11	TNFSF18		2					Y						1.15054
11	TNFSF4		3			Y	Y	Y
11	FASLG		4		Y	Y							AUTOIMMUNE LYMPHOPROLIFERATIVE SYNDROME; ALPS	1.58249
11	RP1-15D23.2		1											-1.14049
12	BATF3		3		Y		Y							2.35799
12	TATDN3		1	Y
13	LINC00299		3			Y		Y						1.3649
13	ID2		2	Y	Y
14	ENSG00000270210		1					Y
14	ENSG00000270640		1					Y
14	FOSL2		5	Y	Y	Y	Y	Y
14	GPN1		1					Y
15	NONOP2		1					Y
15	PEX13		2				Y	Y
15	PUS10		3			Y	Y	Y
15	REL		5		Y	Y	Y	Y					IMMUNODEFICIENCY 92; IMD92
15	SANBR		1	Y
16	CD207		3		Y	Y		Y
16	NAGK		1					Y
16	CLEC4F		1	Y
17	IL1RL1		7	Y		Y	Y	Y			Y	Y		1.26785
17	SLC9A4		4		Y		Y				Y	Y
17	ENSG00000234389		1					Y
17	ENSG00000236525		1					Y
17	IL18R1		3			Y	Y	Y
17	IL18RAP		4			Y	Y	Y						1.45536
17	IL1R1		3			Y	Y	Y
17	IL1RL2		0
18	ACOXL		4		Y		Y			Y	Y
18	BCL2L11		2	Y				Y
18	LINC01106		1					Y
18	LINC01123		1					Y
19	MIR4435-2HG		2					Y						1.17316
19	SOCAR		1					Y
19	ANAPC1		2		Y								ROTHMUND-THOMSON SYNDROME, TYPE 1; RTS1
19	MERTK		2	Y										-1.08403
20	IL1A		1					Y
20	IL36G		3			Y		Y						2.23052
20	PAX8		1					Y
20	PSD4		1					Y
20	IL37		5		Y	Y			Y				INFLAMMATORY BOWEL DISEASE (INFANTILE ULCERATIVE COLITIS) 31, AUTOSOMAL RECESSIVE; IBD31	-3.02351
20	IL36A		3			Y			Y					4.78624
20	IL1B		1	Y
21	ENSG00000228509	Y	1					Y
21	ENSG00000235852	Y	1					Y
21	GLS	Y	3	Y				Y					INFANTILE CATARACT, SKIN ABNORMALITIES, GLUTAMATE EXCESS, AND IMPAIRED INTELLECTUAL DEVELOPMENT; CASGID
21	NAB1	Y	4		Y	Y	Y	Y
22	TRAK2	Y	1					Y
22	STRADB	Y	1		Y
22	PPIL3	Y	1	Y
23	INPP5D		4	Y		Y		Y			Y
23	ATG16L1		1		Y
24	NEU4		2			Y					Y
24	RTP5		1								Y
24	ATG4B		1					Y
24	D2HGDH		3	Y			Y	Y
24	DTYMK		1					Y
24	ENSG00000224272		1					Y
24	FAM240C		1					Y
24	GAL3ST2		4		Y		Y	Y	Y
24	ING5		1					Y
24	PDCD1		4			Y	Y	Y						1.75818
25	BHLHE40		4	Y	Y	Y		Y
26	ENSG00000272477		1					Y
26	SATB1		5	Y	Y	Y	Y	Y
26	TBC1D5		1			Y
27	SATB1		3	Y	Y			Y
28	GLB1		4			Y	Y	Y					GM1-GANGLIOSIDOSIS, TYPE I; GM1G1
28	TMPPE		1				Y
28	CCR4		3	Y	Y									2.03188
29	FOXP1		4	Y	Y	Y	Y
30	CD200R1		3					Y				Y		1.28803
30	GTPBP8		1					Y
30	NEPRO		3	Y				Y					ANAUXETIC DYSPLASIA 3; ANXD3
30	CCDC80		1		Y
31	BBS12		3			Y	Y				Y
31	KIAA1109		3	Y	Y		Y
31	IL2		2			Y	Y
31	IL21		3			Y	Y						IMMUNODEFICIENCY, COMMON VARIABLE, 11; CVID11
31	ADAD1		1				Y
32	FAM105A		3			Y				Y	Y
32	FAM105B		1		Y
32	OTULINL		1	Y
33	IL7R		8	Y	Y	Y	Y	Y			Y		IMMUNODEFICIENCY 104; IMD104	1.58132
33	LMBRD2		1					Y
33	CAPSL		2			Y	Y
33	UGT3A1		2				Y							-1.45104
33	CAPSL-DT		1			Y
33	SPEF2		2			Y								-1.15858
33	NADK2		0
34	ANKRD55	Y	2	Y				Y
34	ENSG00000249236	Y	1					Y
34	IL6ST	Y	3		Y			Y					HYPER-IgE RECURRENT INFECTION SYNDROME 4B, AUTOSOMAL RECESSIVE; HIES4B
34	RNU6-299P	Y	1					Y
35	CAMK4		1					Y
35	SLC25A46		2	Y	Y
35	TMEM232		1											-1.41901
36	IL13		9	Y	Y	Y	Y	Y			Y	Y	ASTHMA, SUSCEPTIBILITY TO	3.91141
36	CCNI2		2				Y				Y
36	CSF2		4			Y	Y				Y			1.91628
36	IL3		2			Y					Y
36	KIF3A		2				Y				Y
36	SLC22A4		3			Y	Y				Y
36	GDF9		1					Y
36	RAPGEF6		2			Y	Y
36	CDC42SE2		2			Y	Y
36	IL5		2			Y	Y
36	IL4		2			Y	Y
36	FNIP1		3			Y	Y						IMMUNODEFICIENCY 93 AND HYPERTROPHIC CARDIOMYOPATHY; IMD93
36	ACSL6		1				Y
36	PDLIM4		1				Y
36	P4HA2		1				Y
36	SEPT8		1				Y
36	MEIKIN		1				Y
36	SLC22A5		1				Y
36	RAD50		2				Y						NIJMEGEN BREAKAGE SYNDROME-LIKE DISORDER; NBSLD
36	C5orf56		1			Y
36	TH2LCRR		1			Y
36	AC034220.3		0
37	NDFIP1		4	Y	Y		Y	Y
37	PCDH1		1					Y
38	ITK	Y	6	Y	Y	Y		Y					LYMPHOPROLIFERATIVE SYNDROME 1; LPFS1	1.67933
39	FGFR4		2					Y	Y
39	LMAN2		2				Y	Y
39	MXD3		2				Y	Y
39	NOP16		1					Y
39	RGS14		5	Y	Y	Y	Y	Y
39	ZNF346		1					Y
39	SLC34A1		1				Y
39	PRELID1		1				Y
40	IRF4		1		Y
40	EXOC2		2	Y		Y
41	NOTCH4		2				Y					Y
41	TNXB		3				Y					Y	EHLERS-DANLOS SYNDROME, CLASSIC-LIKE; EDSCLL
41	C6orf10		1				Y
41	POU5F1		1				Y
41	CCHCR1		1				Y
41	CYP21A2		1				Y
41	EGFL8		1				Y
41	MICA		1				Y
41	TCF19		1				Y
41	AGER		1				Y
41	AGPAT1		1				Y
41	ATF6B		1				Y
41	EHMT2		1				Y
41	LSM2		1				Y
41	NCR3		1				Y
41	NELFE		1				Y
41	PBX2		1				Y
41	STK19		1				Y
41	C6orf15		1				Y
41	DDX39B		1				Y
41	PPT2		1				Y
41	SKIV2L		1				Y
41	DXO		1				Y
41	HSPA1L		1				Y
41	LST1		1				Y
41	NFKBIL1		2				Y						RHEUMATOID ARTHRITIS; RA
41	PRRT1		1				Y
41	RNF5		1				Y
41	MICB		2				Y							1.10882
41	FKBPL		1				Y
41	HLA-DOB		1				Y
41	HLA-DRA		1				Y
41	C2		2				Y						COMPLEMENT COMPONENT 2 DEFICIENCY; C2D
41	GPSM3		1				Y
41	TNF		1				Y
41	PSORS1C2		1				Y
41	HLA-DRB1		3	Y	Y								SARCOIDOSIS, SUSCEPTIBILITY TO, 1; SS1
41	HLA-B		0
41	HLA-DMA		0
41	HLA-DQA1		1											1.07364
42	BACH2		6	Y	Y	Y	Y	Y					IMMUNODEFICIENCY 60 AND AUTOIMMUNITY; IMD60
43	AHI1		4	Y	Y	Y		Y
43	ALDH8A1		1					Y
43	ENSG00000234084		1					Y
43	LINC00271		1					Y
43	PDE7B		0
44	IL22RA2	Y	5	Y	Y	Y		Y	Y
45	SCAF8	Y	3	Y			Y	Y
45	TIAM2	Y	1		Y
46	ENSG00000224478		1					Y
46	TAGAP-AS1		1					Y
46	TAGAP		2		Y	Y
46	RSPH3		1	Y
47	C7orf26		1					Y
47	GRID2IP		1					Y
47	KDELR2		2	Y				Y
47	ZDHHC4		1					Y
47	DAGLB		1		Y
48	ENSG00000232759	Y	1					Y
48	IL6	Y	3		Y								TYPE 1 DIABETES MELLITUS; T1D	1.93004
48	STEAP1B	Y	1	Y
49	CREB5		5	Y	Y	Y	Y	Y
50	C7orf72		3		Y					Y	Y
50	SPATA48		1	Y
51	CHD7	Y	3	Y	Y								CHARGE SYNDROME
52	ENSG00000272518		1					Y
52	ZBTB10		4	Y	Y	Y		Y
53	ENSG00000272518		1					Y
53	ZBTB10		1					Y
53	TRIB1		3	Y	Y	Y
54	TMEM75		2		Y									1.17387
55	AGO2		2		Y			Y
55	CHRAC1		1					Y
55	ERICD		1					Y
55	PTK2		2	Y				Y
55	PTP4A3		2					Y						1.72448
56	AQP3		3		Y			Y						1.77862
56	AQP7		2	Y				Y
56	BAG1		1					Y
56	NOL6		1					Y
56	RP11-311H10.4		1					Y
57	IER5L		1								Y
57	PPP2R4		3		Y		Y				Y
57	CRAT		2					Y						-1.20377
57	DNM1		1					Y
57	DOLPP1		1					Y
57	ENSG00000204055		1					Y
57	ENSG00000234055		1					Y
57	ENSG00000268707		1					Y
57	GPR107		1					Y
57	PTPA		2	Y				Y
57	SET		1					Y
58	ARRDC1		2	Y	Y
59	IL15RA		1					Y
59	IL2RA		7	Y	Y	Y	Y	Y					IMMUNODEFICIENCY 41 WITH LYMPHOPROLIFERATION AND AUTOIMMUNITY; IMD41	2.76691
59	LINC00706		1					Y
59	RBM17		3			Y	Y	Y
60	PRKCQ		4		Y	Y		Y						1.59835
60	PRKCQ-AS1		2					Y						1.62133
61	GATA3		3	Y	Y	Y
62	ANK3	Y	3	Y				Y						-1.00582
62	ANK3-DT	Y	1					Y
62	CDK1	Y	1		Y
63	ZNF365		1				Y
63	ADO		3	Y	Y	Y
64	NLRP10		4	Y	Y					Y	Y
65	PRR5L		5	Y	Y	Y	Y				Y
65	C11orf55		1			Y
66	DAGLA		1					Y
66	FADS1		3				Y	Y						-1.72886
66	FADS2		3	Y				Y						-2.38449
66	FADS3		1					Y
66	FEN1		2		Y			Y
66	MYRF		1					Y
66	RAB3IL1		1					Y
66	TMEM258		2				Y	Y
67	AP5B1		3				Y	Y			Y
67	EHBP1L1		2					Y			Y
67	SIPA1		2				Y				Y
67	BBS1		1					Y
67	EFEMP2		3	Y				Y					CUTIS LAXA, AUTOSOMAL RECESSIVE, TYPE IB; ARCL1B
67	KRT8P26		1					Y
67	MRPL49		1					Y
67	MUS81		1					Y
67	NAALADL1		2					Y	Y
67	NEAT1		1					Y
67	OVOL1		3		Y		Y	Y
67	SLC25A45		1					Y
67	SNX32		1				Y
67	KAT5		1				Y
67	LOC101927853		1				Y
67	RAB1B		1				Y
67	PCNXL3		1				Y
67	RNASEH2C		2				Y						AICARDI-GOUTIERES SYNDROME 3; AGS3
67	PACS1		2				Y						SCHUURS-HOEIJMAKERS SYNDROME; SHMS
67	RELA		2				Y						AUTOINFLAMMATORY DISEASE, FAMILIAL, BEHCET-LIKE 3; AIFBL3
67	FIBP		1										THAUVIN-ROBINET-FAIVRE SYNDROME; TROFAS
67	CFL1		0
67	MAP3K11		0
68	C11orf80	Y	1				Y
68	CTSF	Y	1				Y
68	NDUFV1	Y	1		Y
68	GSTP1	Y	1	Y
69	LRRC32		6	Y	Y	Y	Y	Y				Y
69	ACER3		1					Y
69	EMSY		1					Y
69	PRKRIR		2			Y	Y
69	C11orf30		2			Y	Y
69	LOC100506127		1				Y
69	ENSG00000236304		1			Y
69	DGAT2		0
70	DYNC2H1		1					Y
70	MMP12		3			Y		Y						5.56938
70	MMP3		5	Y	Y	Y		Y						3.70995
71	SIK3		7	Y		Y	Y	Y		Y	Y		SPONDYLOEPIMETAPHYSEAL DYSPLASIA, KRAKOW TYPE; SEMDK
71	APOA1-AS		1					Y
71	DSCAML1		1					Y
71	SIDT2		1					Y
71	PAFAH1B2		1				Y
71	APOA1		2		Y								HYPOALPHALIPOPROTEINEMIA, PRIMARY, 2
71	PCSK7		0
72	CXCR5		2		Y			Y
72	DDX6		3	Y			Y	Y
72	ENSG00000245869		1					Y
72	PHLDB1		1					Y
73	ETS1		4	Y	Y	Y		Y
74	ETS1		4	Y	Y		Y	Y
75	RAD52	Y	2		Y			Y
75	WNK1	Y	4	Y			Y	Y					NEUROPATHY, HEREDITARY SENSORY AND AUTONOMIC, TYPE IIA; HSAN2A
76	CD63		1								Y
76	TESPA1		1								Y
76	OR9K2		3	Y	Y					Y
77	DCTN2		1					Y
77	NDUFA4L2		1					Y
77	STAT6		2	Y			Y
77	LRP1		2		Y								KERATOSIS PILARIS ATROPHICANS; KPA
78	MDM2		2					Y					LESSEL-KUBISCH SYNDROME; LSKB
78	NUP107		1					Y
78	IL22		4		Y	Y	Y							4.03494
78	IL26		2			Y								3.22234
78	MDM1		1	Y
79	PLXNC1		5	Y	Y	Y	Y	Y
80	CLIP1		1					Y
80	MLXIP		2			Y		Y
80	IL31		1		Y
80	LRRC43		1	Y
81	GPR18		2			Y		Y
81	GPR183		4		Y	Y		Y						1.2414
81	TM9SF2		1					Y
81	UBAC2		3	Y		Y		Y
81	UBAC2-AS1		2			Y		Y
82	ENSG00000279434		1					Y
82	FAM177A1		3	Y			Y	Y
82	PPP2R3C		3				Y	Y					MYOECTODERMAL GONADAL DYSGENESIS SYNDROME; MEGD
82	PRORP		1					Y
82	PSMA6		1					Y
82	SEPTIN7P1		1					Y
82	SRP54		3				Y	Y					NEUTROPENIA, SEVERE CONGENITAL, 8, AUTOSOMAL DOMINANT; SCN8
82	KIAA0391		1		Y
83	BATF	Y	5	Y	Y	Y		Y						1.70687
83	FLVCR2	Y	0
84	TRAF3		6	Y	Y	Y	Y	Y			Y
84	CDC42BPB		1					Y
84	COA8		1					Y
84	DYNC1H1		1					Y
84	ZFYVE21		1					Y
84	ZNF839		1					Y
84	AMN		0
85	CCDC32		2					Y					CARDIOFACIONEURODEVELOPMENTAL SYNDROME; CFNDS
85	CHP1		1					Y
85	DNAJC17		1					Y
85	ITPKA		3		Y		Y	Y
85	LTK		1					Y
85	NUSAP1		2	Y				Y
85	OIP5		1					Y
85	OIP5-AS1		1					Y
85	RTF1		1					Y
85	SNAP23		1					Y
85	ZFYVE19		2					Y					CHOLESTASIS, PROGRESSIVE FAMILIAL INTRAHEPATIC, 9; PFIC9
85	CHAC1		2				Y							3.25671
86	RORA		4	Y	Y	Y		Y
87	TNP2		2				Y				Y
87	ATF7IP2		1					Y
87	CLEC16A		3	Y		Y	Y
87	DEXI		1				Y
87	SOCS1		4		Y	Y							AUTOINFLAMMATORY SYNDROME, FAMILIAL, WITH OR WITHOUT IMMUNODEFICIENCY; AISIMD	1.65334
87	RMI2		1			Y
88	IL4R		4					Y				Y	IgE RESPONSIVENESS, ATOPIC; IGER	1.94793
88	KDM8		1					Y
88	NSMCE1		4	Y	Y	Y		Y
89	CCR7		3	Y				Y						2.41424
89	ENSG00000278834		1					Y
89	SMARCE1		2		Y			Y
89	KRT222		0
89	TOP2A		0
90	PSME3		1					Y
90	STAT5A		2			Y	Y
90	STAT5B		4			Y	Y		Y				GROWTH HORMONE INSENSITIVITY SYNDROME WITH IMMUNE DYSREGULATION 2, AUTOSOMAL DOMINANT; GHISID2
90	PTRF		1				Y
90	CNTNAP1		1				Y
90	STAT3		4		Y	Y							AUTOIMMUNE DISEASE, MULTISYSTEM, INFANTILE-ONSET, 1; ADMIO1	1.09364
90	RAB5C		1	Y
90	ZNF385C		0
91	ENSG00000236234		1					Y
91	ENSG00000267344		1					Y
91	FMNL1		1					Y
91	KANSL1		2					Y					KOOLEN-DE VRIES SYNDROME; KDVS
91	MAP3K14		4	Y		Y		Y						1.19514
91	MAP3K14-AS1		1					Y
91	MAPT		1					Y
91	NMT1		1					Y
91	PLEKHM1		1					Y
91	SPATA32		1		Y
92	ENSG00000275025		1					Y
92	GNGT2		2	Y				Y
92	PHOSPHO1		1					Y
92	SLC35B1		1					Y
92	ZNF652		3		Y		Y	Y
93	PGS1	Y	1		Y
93	SOCS3	Y	3	Y					Y					3.09026
94	ALPK2	Y	4	Y	Y		Y	Y
95	KISS1R		2	Y							Y
95	ARID3A		2		Y		Y
96	ZNF562		1					Y
96	ACTL9		2	Y	Y
97	CEBPA		1					Y
97	SLC7A10		1		Y
97	CEBPG		1	Y
97	PEPD		1										PROLIDASE DEFICIENCY
98	BCAS1		3	Y	Y			Y
99	CYP24A1		3	Y	Y			Y
100	HELZ2		3				Y				Y			1.37415
100	RTEL1		6	Y			Y	Y		Y	Y		DYSKERATOSIS CONGENITA, AUTOSOMAL RECESSIVE 5; DKCB5
100	RTEL1-TNFRSF6B		2					Y			Y
100	SLC2A4RG		3				Y	Y			Y
100	ZBTB46		2				Y				Y
100	TNFRSF6B		3				Y	Y		Y
100	ARFRP1		4		Y	Y	Y	Y
100	ENSG00000274501		1					Y
100	LIME1		2				Y	Y
100	STMN3		2				Y	Y
100	ZGPAT		2				Y	Y
100	GMEB2		2			Y	Y
100	OPRL1		1				Y
100	LKAAEAR1		1				Y
100	UCKL1		1				Y
100	ABHD16B		0
101	ANKRD54		1					Y
101	CSF2RB		6	Y	Y	Y	Y	Y						1.4193
101	EIF3D		1					Y
101	IL2RB		3					Y	Y				IMMUNODEFICIENCY 63 WITH LYMPHOPROLIFERATION AND AUTOIMMUNITY; IMD63
101	NCF4		3			Y		Y					GRANULOMATOUS DISEASE, CHRONIC, AUTOSOMAL RECESSIVE, 3; CGD3
101	NCF4-AS1		1			Y

### Sheet: SupplTable9
Supplemental Table 9. Keratinocyte-linked genes selected for keratinocyte profiling. A) AD keratinocyte-linked gene candidate. Cases indicated with '*' were not tested (See Comments in I). In bold, genes from novel AD GWAS loci. B) Coordinates (hg38) of AD GWAS hit locus corresponding to gene in A, including lead variant rs id and coordinates. C-D) Skin cell enrichment correlation scores (Sup Table 2 https://www.biorxiv.org/content/10.1101/2023.01.10.520698v1.supplementary-material). In C, largest score among keratinocyte 'other' and 'granulocyte' subtypes, with corresponding keratinocyte subtype in parentheses. In D, largest score among non-keratinocyte cells. E) 'Y' indicates that the gene in A has the largest amount of supporting annotations among gene candidates for locus in B (see Methods) F) Number of supporting annotations for gene in A (See Supplemental Table 8). G) Colocalization instances per locus, computed as number of eQTL-derived GWAS-QTL colocalizations corresponding to gene in A, divided by total number of eQTL-derived GWAS-QTL colocalizations per locus in B. For a given gene, colocalizations that involve the corresponding anti-sense gene are also included in the colocalization counts attributable to the gene. H) 'Y' indicates that the gene in A is prioritized for high likelihood of causality, by having the largest number of supporting annotations (E-F) and accounting for >50% colocalization instances per locus (G). I) GWAS lead variant corresponding to GWAS hit locus in B, or to variant in high linkage disequilibrium (1000G CEU) with lead variant; LD value is indicated. The Atopic Dermatitis GWAS risk allele is indicated. J) MAF of variant in C (1000G). K-AH) eQTL summary stats per gene and condition. Effect size standard error was estimated: abs(beta/qnorm(pvalue/2))
Gene	Clump|Variant|VariantInfo	Keratinocyte_enrichment_score	Non-keratinocyte_enrichment_score	top_supported_gene	# supporting annotations	% coloc instances per locus	Prioritized	Variant|LD|AD_RiskA	MAF	beta_Control	beta_IFNa	beta_IFNg	beta_IL13	beta_IL17A	beta_IL17A+TNFa	beta_IL4	beta_TNFa	beta_se_Control	beta_se_IFNa	beta_se_IFNg	beta_se_IL13	beta_se_IL17A	beta_se_IL17A+TNFa	beta_se_IL4	beta_se_TNFa	pavalue_Control	pavalue_IFNa	pavalue_IFNg	pavalue_IL13	pavalue_IL17A	pavalue_IL17A+TNFa	pavalue_IL4	pavalue_TNFa
ANK3	10:60196241-60863439|rs11817236|chr10_60742008_A_G	0.37(other)	0.29	Y	3	100	Y	rs11817236|1|A	0.494708	-0.545361	-0.631544	-0.482243	-0.558847	-0.430168	-0.430888	-0.50436	-0.556247	0.215112	0.212472	0.216761	0.214729	0.21795	0.217935	0.21621	0.214804	0.0112371	0.00295518	0.0260967	0.00925296	0.0484159	0.0480255	0.0196621	0.00961012
AQP3	9:33392008-33526449|rs3860985|chr9_33430587_A_G	0.61(other)	0.18	Y	3	55.102	Y	rs3860985|1|A	0.416877	0.456502	0.412929	0.26453	0.476458	0.327271	0.432717	0.558742	0.485339	0.193272	0.194339	0.197109	0.192741	0.196096	0.19387	0.190271	0.192497	0.0181781	0.0336047	0.179579	0.0134357	0.095131	0.025615	0.00331875	0.011693
CEBPA*	19:33226147-33281214|rs118013485|-	0.57(other)	0.31	Y (tie)	1	100	Y	Low MAF=0.0664343. No LD proxies present in QTL map	-
CHRAC1	8:140526307-141007810|rs11994438|chr8_140642309_G_A	0.37(other)	0.29	N	1	5.26316	N	rs11994438|1|A	0.310029	-0.0849897	-0.136723	-0.127336	0.086045	0.131149	0.117722	-0.090285	0.305768	0.217442	0.217164	0.217224	0.217438	0.217201	0.217282	0.21742	0.215324	0.6959	0.528966	0.557744	0.69231	0.545967	0.58796	0.677954	0.155597
CLIP1*	12:122056534-122706247|rs35033444|-	0.42(other)	0.18	N	1	20	N	Poly-T polymorphic Indel, Unknown MAF.Absence of trustworthy LD proxies	-
GRID2IP	7:6361467-6517589|rs6796|chr7_6462736_T_C	0.51(other)	0.29	N	1	0.574713	N	rs6796|1|T	0.279987	-0.112855	0.102741	-0.216035	-0.183923	-0.0712192	-0.166145	-0.316227	-0.227776	0.232262	0.23231	0.231487	0.23178	0.232436	0.231923	0.230257	0.231368	0.627041	0.658302	0.350691	0.427473	0.759297	0.473756	0.169639	0.324881
IL2RB	22:36852407-36928946|rs1807544|chr22_36915177_C_T	0.56(other)	0.48	N	3	8.33333	N	rs1807544|1|T	0.494415	0.149729	0.166431	0.134939	0.162849	0.148073	0.241101	0.136849	0.0289996	0.202012	0.201874	0.202122	0.201905	0.202025	0.201072	0.20211	0.202575	0.45858	0.409696	0.504382	0.419918	0.463593	0.230497	0.498341	0.886168
KIAA2013	1:11837976-12098019|rs11121848|chr1_12000508_T_C	0.41(other)	0.29	N	1	14.5161	N	rs6676963|0.9|C	0.397177	0.21339	-0.221359	-0.0869983	-0.245591	-0.270984	-0.0345537	-0.0745841	-0.0614509	0.198239	0.198146	0.19925	0.197841	0.197487	0.199419	0.199304	0.199351	0.281735	0.263929	0.662381	0.214475	0.170014	0.862438	0.708238	0.757888
LIME1	20:63339060-64230668|rs6062497|chr20_63704906_C_T	0.49(other)	0.37	N	2	38.7597	N	rs6062497|1|T	0.330936	0.078771	-0.0301539	-0.0293552	-0.0406569	-0.180371	-0.208969	-0.0138572	-0.293925	0.211514	0.211646	0.211647	0.211628	0.210855	0.210575	0.211666	0.209491	0.709584	0.886706	0.889688	0.847652	0.392314	0.321015	0.947802	0.160604
LMAN2	5:177081850-177453210|rs67111717|chr5_177363161_A_G	0.41(other)	0.36	N	2	0.571429	N	rs67111717|1|G	0.340001	0.0966678	-0.0159193	0.139798	0.12383	0.290126	0.0672318	0.300962	-0.130792	0.214144	0.214367	0.213891	0.213996	0.212279	0.214262	0.212119	0.213952	0.65169	0.940802	0.513374	0.562822	0.171714	0.753686	0.155947	0.540992
MAP3K14	17:44981393-45591047|rs4792814|chr17_45325639_T_C	0.4(other)	0.36	Y	4	50	N	rs4792814|1|C	0.378118	-0.272745	-0.276347	-0.0111556	-0.129583	-0.105174	-0.219118	0.151019	-0.22385	0.219707	0.219658	0.221492	0.221093	0.221229	0.220345	0.22095	0.220293	0.214456	0.208364	0.959831	0.557808	0.634497	0.320012	0.494292	0.30956
MRPL49	11:65581285-66279075|rs10791824|chr11_65791795_A_G	0.44(granular)	0.27	N	1	5	N	rs10791824|1|G	0.436153	-0.0829502	-0.0491356	0.0764952	-0.0998664	0.100361	0.0213393	-0.00141056	-0.0130087	0.197561	0.197681	0.197588	0.197479	0.197475	0.197732	0.19776	0.197738	0.674579	0.803701	0.698649	0.613062	0.611299	0.914059	0.994309	0.947547
NAB1	2:190342615-191021045|rs10195173|chr2_190753596_A_T	0.59(other)	0.43	Y	4	9.09091	N	rs10195173|1|A	0.482961	-0.250026	-0.207519	-0.342913	-0.403189	-0.302714	-0.358693	-0.306334	-0.27626	0.186672	0.187226	0.185081	0.183758	0.185835	0.184758	0.185771	0.186276	0.180445	0.267695	0.063915	0.0282259	0.103325	0.0522068	0.099151	0.138057
NDUFA4L2*	12:56793779-57574938|rs1799986|-	0.38(other)	0.23	N	1	50	N	Multiallelic variant, MAF=0.153674. LD proxies (e.g. rs17547610) not present in QTL map	-
PCDH1	5:142033740-142204041|rs7700687|chr5_142112420_C_T	0.6(granular)	0.48	N	1	0.862069	N	rs7700687|1|T	0.38016	-0.279581	-0.449232	-0.36175	-0.239501	-0.434795	-0.530027	-0.463488	-0.466325	0.218558	0.215491	0.217263	0.219065	0.215812	0.213472	0.215162	0.215095	0.200824	0.0370973	0.0959061	0.274267	0.0439369	0.0130324	0.0312294	0.0301592
RGS14	5:177081850-177453210|rs67111717|chr5_177363161_A_G	0.51(other)	0.28	Y	5	96.5714	Y	rs67111717|1|G	0.340001	-0.636208	-0.816628	-0.969368	-0.741265	-0.521941	-0.788695	-0.932395	-0.88819	0.20382	0.196212	0.187417	0.199708	0.207413	0.197565	0.189785	0.192405	0.00179984	3.15503e-05	2.31281e-07	0.000205836	0.0118548	6.54974e-05	8.97342e-07	3.90718e-06
RORA	15:60735677-60843110|rs8025324|chr15_60751179_G_A	0.54(granular)	0.25	Y	4	100	Y	rs8025324|1|G	0.143713	0.176707	0.648889	0.292763	0.385438	0.300754	0.442951	0.645786	0.579042	0.335669	0.329399	0.33481	0.333812	0.334735	0.33305	0.329465	0.330803	0.598588	0.0488478	0.381892	0.248231	0.368927	0.183524	0.0499838	0.0800469
RTF1	15:40929289-41712118|rs12440045|chr15_41490486_A_C	0.5(other)	0.36	N	1	9.72222	N	rs12440045|1|C	0.456987	-0.0200181	-0.186714	-0.071754	0.0615686	0.0293609	0.107537	0.160729	-0.068568	0.21479	0.213941	0.214674	0.214708	0.21478	0.214517	0.214165	0.214685	0.925746	0.382808	0.738194	0.7743	0.891266	0.616162	0.452958	0.749432
SCAMP3	1:154382983-154664800|rs4129267|chr1_154453788_C_T	0.44(other)	0.17	N	1	1.88679	N	rs4129267|1|T	0.400255	0.108982	0.18448	-0.123587	0.175349	0.354449	0.26713	0.212986	0.192188	0.195649	0.195049	0.195558	0.195139	0.19252	0.194028	0.194741	0.194971	0.577509	0.344244	0.527405	0.368874	0.0656063	0.168586	0.274091	0.324267
SLC2A4RG	20:63339060-64230668|rs6062497|chr20_63704906_C_T	0.47(other)	0.4	N	3	15.5039	N	rs6062497|1|T	0.330936	-0.136145	-0.124298	-0.305235	-0.152226	-0.208544	-0.17064	-0.233194	-0.324863	0.211207	0.211284	0.209318	0.21109	0.210579	0.210941	0.210305	0.209001	0.519183	0.556332	0.144776	0.470821	0.322009	0.418546	0.2675	0.120099
WNK1*	12:754998-969728|rs718389|-	0.43(other)	0.24	Y	4	10.5263	N	MAF=0.408127.LD proxies (rs75046503) not present in QTL map	-
ZFYVE21	14:102593081-103078581|rs71421262|chr14_102777071_A_G	0.47(other)	0.25	N	1	2.94118	N	rs71421262|1|G	0.414701	-0.00474261	-0.138275	-0.109178	0.00399542	-0.237771	-0.165839	-0.108307	-0.0882367	0.186148	0.185601	0.185807	0.18614	0.184527	0.185362	0.185811	0.185923	0.979674	0.456264	0.556809	0.982875	0.197556	0.370959	0.559968	0.635082

### Sheet: SupplTable10
Supplemental Table 10. GWAS catalog lead SNP associations for atopic eczema (EFO_0000274, 2023-02-17)
chr	start	stop	Variant	P-value	OR	Mapped gene	Reported trait	Trait(s)	Study accession	PubMed ID	First Author	Publication date
2	15342628	15342628	rs13403179	8e-08	2.947	NBAS	Recalcitrant atopic dermatitis	recalcitrant atopic dermatitis	GCST002880	25935106	Kim KW	2015-04-30
6	127719694	127719694	rs675531	7e-07	2.193	THEMIS	Recalcitrant atopic dermatitis	recalcitrant atopic dermatitis	GCST002880	25935106	Kim KW	2015-04-30
10	8981852	8981852	rs35766269	1e-07	1.946	LINC02676	Recalcitrant atopic dermatitis	recalcitrant atopic dermatitis	GCST002880	25935106	Kim KW	2015-04-30
13	64989899	64989899	rs9540294	1e-08	2.655	LGMNP1	Recalcitrant atopic dermatitis	recalcitrant atopic dermatitis	GCST002880	25935106	Kim KW	2015-04-30
15	76812515	76812515	rs3099143	3e-07	2.126	SCAPER	Recalcitrant atopic dermatitis	recalcitrant atopic dermatitis	GCST002880	25935106	Kim KW	2015-04-30
1	150293284	150293284	rs7512552	5e-09	1.04167	CIART, MRPS21	Atopic dermatitis	atopic eczema	GCST003184	26482879	Paternoster L	2015-10-19
2	8354967	8354967	rs10199605	4e-08	1.04167	LINC00299	Atopic dermatitis	atopic eczema	GCST003184	26482879	Paternoster L	2015-10-19
2	60957516	60957516	rs4643526	6e-08	1.05	PUS10	Atopic dermatitis	atopic eczema	GCST003184	26482879	Paternoster L	2015-10-19
2	70872975	70872975	rs112111458	9e-09	1.06383	CD207, LINC01143	Atopic dermatitis	atopic eczema	GCST003184	26482879	Paternoster L	2015-10-19
5	35883632	35883632	rs10214237	3e-14	1.06383	CAPSL, IL7R	Atopic dermatitis	atopic eczema	GCST003184	26482879	Paternoster L	2015-10-19
8	80373657	80373657	rs6473227	2e-16	1.06383	RNU6-1213P	Atopic dermatitis	atopic eczema	GCST003184	26482879	Paternoster L	2015-10-19
10	5996890	5996890	rs6602364	1e-10	1.05	IL15RA, IL2RA	Atopic dermatitis	atopic eczema	GCST003184	26482879	Paternoster L	2015-10-19
11	128317488	128317488	rs7127307	2e-18	1.06383	LINC02098, ETS1	Atopic dermatitis	atopic eczema	GCST003184	26482879	Paternoster L	2015-10-19
14	35103151	35103151	rs2143950	2e-15	1.08	PPP2R3C, FAM177A1	Atopic dermatitis	atopic eczema	GCST003184	26482879	Paternoster L	2015-10-19
17	42333221	42333221	rs17881320	1e-07	1.08	STAT3	Atopic dermatitis	atopic eczema	GCST003184	26482879	Paternoster L	2015-10-19
1	150293284	150293284	rs7512552	1e-07	'-	CIART, MRPS21	Atopic dermatitis	atopic eczema	GCST003184	26482879	Paternoster L	2015-10-19
2	70872975	70872975	rs112111458	2e-07	'-	CD207, LINC01143	Atopic dermatitis	atopic eczema	GCST003184	26482879	Paternoster L	2015-10-19
5	35883632	35883632	rs10214237	2e-10	'-	CAPSL, IL7R	Atopic dermatitis	atopic eczema	GCST003184	26482879	Paternoster L	2015-10-19
8	80373657	80373657	rs6473227	5e-18	'-	RNU6-1213P	Atopic dermatitis	atopic eczema	GCST003184	26482879	Paternoster L	2015-10-19
10	5996890	5996890	rs6602364	2e-06	'-	IL15RA, IL2RA	Atopic dermatitis	atopic eczema	GCST003184	26482879	Paternoster L	2015-10-19
11	128317488	128317488	rs7127307	1e-20	'-	LINC02098, ETS1	Atopic dermatitis	atopic eczema	GCST003184	26482879	Paternoster L	2015-10-19
14	35103151	35103151	rs2143950	9e-10	'-	PPP2R3C, FAM177A1	Atopic dermatitis	atopic eczema	GCST003184	26482879	Paternoster L	2015-10-19
17	42333221	42333221	rs17881320	3e-06	'-	STAT3	Atopic dermatitis	atopic eczema	GCST003184	26482879	Paternoster L	2015-10-19
2	102162001	102162001	rs3917265	9e-07	1.06	IL1R1	Atopic dermatitis	atopic eczema	GCST003184	26482879	Paternoster L	2015-10-19
5	132693166	132693166	rs4705962	7e-12	1.1	KIF3A	Atopic dermatitis	atopic eczema	GCST003184	26482879	Paternoster L	2015-10-19
16	11135732	11135732	rs2041733	3e-11	1.08	CLEC16A	Atopic dermatitis	atopic eczema	GCST003184	26482879	Paternoster L	2015-10-19
4	122576542	122576542	rs17389644	4e-06	1.07	IL21	Atopic dermatitis	atopic eczema	GCST003184	26482879	Paternoster L	2015-10-19
19	8679120	8679120	rs2164983	2e-11	1.12	ACTL9, NFILZ	Atopic dermatitis	atopic eczema	GCST003184	26482879	Paternoster L	2015-10-19
5	132713335	132713335	rs2897442	1e-10	1.09	KIF3A	Atopic dermatitis	atopic eczema	GCST003184	26482879	Paternoster L	2015-10-19
20	63678486	63678486	rs6010620	2e-09	1.09	RTEL1, RTEL1-TNFRSF6B	Atopic dermatitis	atopic eczema	GCST003184	26482879	Paternoster L	2015-10-19
1	154454494	154454494	rs2228145	5e-10	1.08	IL6R	Atopic dermatitis	atopic eczema	GCST003184	26482879	Paternoster L	2015-10-19
1	152564174	152564174	rs61813875	6e-29	1.61	LCE3E, CRCT1	Atopic dermatitis	atopic eczema	GCST003184	26482879	Paternoster L	2015-10-19
11	65791795	65791795	rs10791824	2e-19	1.12	OVOL1	Atopic dermatitis	atopic eczema	GCST003184	26482879	Paternoster L	2015-10-19
5	132655393	132655393	rs12188917	4e-17	1.14	TH2LCRR	Atopic dermatitis	atopic eczema	GCST003184	26482879	Paternoster L	2015-10-19
2	102410643	102410643	rs6419573	2e-13	1.11	IL18R1, SDR42E1P5	Atopic dermatitis	atopic eczema	GCST003184	26482879	Paternoster L	2015-10-19
11	76570549	76570549	rs2212434	5e-13	1.09	LINC02757, EMSY	Atopic dermatitis	atopic eczema	GCST003184	26482879	Paternoster L	2015-10-19
20	63671762	63671762	rs4809219	7e-13	1.11111	RTEL1-TNFRSF6B, RTEL1	Atopic dermatitis	atopic eczema	GCST003184	26482879	Paternoster L	2015-10-19
19	8679458	8679458	rs2918307	5e-12	1.12	NFILZ	Atopic dermatitis	atopic eczema	GCST003184	26482879	Paternoster L	2015-10-19
6	32607747	32607747	rs4713555	5e-09	1.0989	HLA-DRB1, HLA-DQA1	Atopic dermatitis	atopic eczema	GCST003184	26482879	Paternoster L	2015-10-19
10	62610240	62610240	rs2944542	1e-06	1.06383	'-	Atopic dermatitis	atopic eczema	GCST003184	26482879	Paternoster L	2015-10-19
6	31498440	31498440	rs145809981	2e-06	1.0989	MICB	Atopic dermatitis	atopic eczema	GCST003184	26482879	Paternoster L	2015-10-19
11	36350207	36350207	rs2592555	9e-07	1.07527	PRR5L	Atopic dermatitis	atopic eczema	GCST003184	26482879	Paternoster L	2015-10-19
11	76590272	76590272	rs7927894	3e-09	1.08	LINC02757, EMSY	Atopic dermatitis	atopic eczema	GCST003184	26482879	Paternoster L	2015-10-19
2	102355405	102355405	rs13015714	2e-12	1.1	IL18R1	Atopic dermatitis	atopic eczema	GCST003184	26482879	Paternoster L	2015-10-19
11	65784486	65784486	rs479844	2e-18	1.11111	AP5B1, OVOL1	Atopic dermatitis	atopic eczema	GCST003184	26482879	Paternoster L	2015-10-19
1	152468434	152468434	rs12144049	1e-16	1.39	LCE5A, FLG-AS1	Atopic dermatitis	atopic eczema	GCST002844	25865352	Schaarschmidt H	2015-04-10
2	167135776	167135776	rs6720763	4e-08	1.29	XIRP2-AS1, XIRP2	Atopic dermatitis	atopic eczema	GCST002844	25865352	Schaarschmidt H	2015-04-10
5	132653444	132653444	rs3091307	4e-07	1.24	TH2LCRR	Atopic dermatitis	atopic eczema	GCST002844	25865352	Schaarschmidt H	2015-04-10
9	22373458	22373458	rs10738626	1e-08	1.23	DMRTA1	Atopic dermatitis	atopic eczema	GCST002844	25865352	Schaarschmidt H	2015-04-10
15	59001406	59001406	rs1665050	1e-07	1.25	RNF111	Atopic dermatitis	atopic eczema	GCST002844	25865352	Schaarschmidt H	2015-04-10
17	42390192	42390192	rs4796793	8e-06	1.08	STAT3, CAVIN1	Atopic dermatitis	atopic eczema	GCST002844	25865352	Schaarschmidt H	2015-04-10
1	152328341	152328341	rs3126085	6e-12	1.22	FLG-AS1	Atopic dermatitis	atopic eczema	GCST001106	21666691	Sun LD	2011-06-13
1	152469813	152469813	rs6661961	9e-11	'-	LCE5A, FLG-AS1	Atopic dermatitis	atopic eczema	GCST002100	23886662	Weidinger S	2013-07-25
5	132660151	132660151	rs1295686	2e-17	1.383	TH2LCRR, IL13	Atopic dermatitis	atopic eczema	GCST002100	23886662	Weidinger S	2013-07-25
6	32107027	32107027	rs12153855	3e-14	1.581	TNXB	Atopic dermatitis	atopic eczema	GCST002100	23886662	Weidinger S	2013-07-25
11	76559639	76559639	rs7130588	4e-13	1.29	EMSY, LINC02757	Atopic dermatitis	atopic eczema	GCST002100	23886662	Weidinger S	2013-07-25
11	76570549	76570549	rs2212434	3e-12	1.29	LINC02757, EMSY	Inflammatory skin disease	atopic eczema	GCST002740	25574825	Baurecht H	2015-01-08
6	34085916	34085916	rs77490194	3e-06	'-	GRM4	Inflammatory skin disease	atopic eczema	GCST002740	25574825	Baurecht H	2015-01-08
1	152784619	152784619	rs77199844	2e-17	1.23	LCE1F, LCE1E	Inflammatory skin disease	atopic eczema	GCST002740	25574825	Baurecht H	2015-01-08
1	152560266	152560266	rs10888499	5e-25	1.49	CRCT1, LCE3E	Inflammatory skin disease	atopic eczema	GCST002740	25574825	Baurecht H	2015-01-08
1	152468434	152468434	rs12144049	3e-30	1.54	LCE5A, FLG-AS1	Inflammatory skin disease	atopic eczema	GCST002740	25574825	Baurecht H	2015-01-08
1	152481779	152481779	rs471144	2e-12	1.54	FLG-AS1, LCE5A	Inflammatory skin disease	atopic eczema	GCST002740	25574825	Baurecht H	2015-01-08
1	152196264	152196264	rs55879323	3e-12	'-	PUDPP2, FLG-AS1	Inflammatory skin disease	atopic eczema	GCST002740	25574825	Baurecht H	2015-01-08
4	122089432	122089432	rs13132933	1e-07	'-	KIAA1109, RN7SL335P	Inflammatory skin disease	atopic eczema	GCST002740	25574825	Baurecht H	2015-01-08
1	12008884	12008884	rs6686734	1e-06	'-	MFN2	Inflammatory skin disease	atopic eczema	GCST002740	25574825	Baurecht H	2015-01-08
19	11063949	11063949	rs8099996	3e-06	'-	SMARCA4	Inflammatory skin disease	atopic eczema	GCST002740	25574825	Baurecht H	2015-01-08
8	16940614	16940614	rs1094732	9e-06	'-	RN7SL474P, FGF20	Inflammatory skin disease	atopic eczema	GCST002740	25574825	Baurecht H	2015-01-08
1	152467700	152467700	rs11205006	2e-25	1.615	FLG-AS1, LCE5A	Atopic dermatitis	atopic eczema	GCST002737	25574825	Baurecht H	2015-01-08
5	132660151	132660151	rs1295686	5e-09	1.347	TH2LCRR, IL13	Atopic dermatitis	atopic eczema	GCST002737	25574825	Baurecht H	2015-01-08
6	32102292	32102292	rs41268896	4e-08	1.298	TNXB	Atopic dermatitis	atopic eczema	GCST002737	25574825	Baurecht H	2015-01-08
6	31356323	31356323	rs148203517	3e-07	1.305	HLA-B	Atopic dermatitis	atopic eczema	GCST002737	25574825	Baurecht H	2015-01-08
6	32190542	32190542	rs176095	3e-07	1.30208	GPSM3, PBX2	Atopic dermatitis	atopic eczema	GCST002737	25574825	Baurecht H	2015-01-08
4	122576542	122576542	rs17389644	1e-06	1.208	IL21	Atopic dermatitis	atopic eczema	GCST002737	25574825	Baurecht H	2015-01-08
20	63697389	63697389	rs909341	8e-10	1.316	TNFRSF6B, RTEL1-TNFRSF6B	Atopic dermatitis	atopic eczema	GCST002737	25574825	Baurecht H	2015-01-08
11	76590272	76590272	rs7927894	8e-10	1.22	LINC02757, EMSY	Atopic dermatitis	atopic eczema	GCST000374	19349984	Esparza-Gordillo J	2009-04-06
6	31304544	31304544	rs9368677	1e-17	1.36	LINC02571, HLA-B	Atopic dermatitis	atopic eczema	GCST001709	23042114	Hirota T	2012-10-07
2	102355405	102355405	rs13015714	8e-18	1.27	IL18R1	Atopic dermatitis	atopic eczema	GCST001709	23042114	Hirota T	2012-10-07
11	76621166	76621166	rs11236809	3e-06	1.24	LINC02757	Atopic dermatitis	atopic eczema	GCST001709	23042114	Hirota T	2012-10-07
11	65745636	65745636	rs593982	6e-07	1.23	AP5B1, KRT8P26	Atopic dermatitis	atopic eczema	GCST001709	23042114	Hirota T	2012-10-07
5	132660151	132660151	rs1295686	2e-06	1.22	TH2LCRR, IL13	Atopic dermatitis	atopic eczema	GCST001709	23042114	Hirota T	2012-10-07
6	32190542	32190542	rs176095	8e-20	1.4	GPSM3, PBX2	Atopic dermatitis	atopic eczema	GCST001709	23042114	Hirota T	2012-10-07
6	32341131	32341131	rs9469099	5e-19	1.61	TSBP1, TSBP1-AS1	Atopic dermatitis	atopic eczema	GCST001709	23042114	Hirota T	2012-10-07
11	7946812	7946812	rs878860	2e-22	1.31	OR10A3, NLRP10	Atopic dermatitis	atopic eczema	GCST001709	23042114	Hirota T	2012-10-07
2	111246290	111246290	rs2271404	3e-07	1.17	MIR4435-2HG	Atopic dermatitis	atopic eczema	GCST001709	23042114	Hirota T	2012-10-07
3	33023847	33023847	rs7613051	6e-21	1.29	GLB1	Atopic dermatitis	atopic eczema	GCST001709	23042114	Hirota T	2012-10-07
3	112657461	112657461	rs12634229	2e-19	1.29	CCDC80, LINC02042	Atopic dermatitis	atopic eczema	GCST001709	23042114	Hirota T	2012-10-07
7	3089155	3089155	rs4722404	8e-09	1.18	AOAH, CARD11	Atopic dermatitis	atopic eczema	GCST001709	23042114	Hirota T	2012-10-07
8	128415272	128415272	rs7815944	4e-07	1.16	LINC00824	Atopic dermatitis	atopic eczema	GCST001709	23042114	Hirota T	2012-10-07
10	62638706	62638706	rs10995251	6e-20	1.28	ZNF365, ALDH7A1P4	Atopic dermatitis	atopic eczema	GCST001709	23042114	Hirota T	2012-10-07
10	62800710	62800710	rs1444418	2e-07	1.17	ADO, ALDH7A1P4	Atopic dermatitis	atopic eczema	GCST001709	23042114	Hirota T	2012-10-07
16	11116558	11116558	rs9923856	6e-06	1.17	CLEC16A	Atopic dermatitis	atopic eczema	GCST001709	23042114	Hirota T	2012-10-07
20	54190682	54190682	rs16999165	2e-08	1.19	CYP24A1, PFDN4	Atopic dermatitis	atopic eczema	GCST001709	23042114	Hirota T	2012-10-07
11	65784486	65784486	rs479844	1e-13	1.14	AP5B1, OVOL1	Atopic dermatitis	atopic eczema	GCST001363	22197932	Paternoster L	2015-10-19
19	8679120	8679120	rs2164983	7e-09	1.16	ACTL9, NFILZ	Atopic dermatitis	atopic eczema	GCST001363	22197932	Paternoster L	2015-10-19
5	132713335	132713335	rs2897442	4e-08	1.11	KIF3A	Atopic dermatitis	atopic eczema	GCST001363	22197932	Paternoster L	2015-10-19
8	80395915	80395915	rs7000782	1e-06	1.09	RNU6-1213P	Atopic dermatitis	atopic eczema	GCST001363	22197932	Paternoster L	2015-10-19
22	36862461	36862461	rs4821544	6e-06	1.09	NCF4-AS1, NCF4	Atopic dermatitis	atopic eczema	GCST001363	22197932	Paternoster L	2015-10-19
6	31531826	31531826	rs3853601	2e-06	1.13	DDX39B, ATP6V1G2-DDX39B	Atopic dermatitis	atopic eczema	GCST001363	22197932	Paternoster L	2015-10-19
3	141390506	141390506	rs6785012	3e-09	1.06	ZBTB38	Atopic dermatitis	atopic eczema	GCST90086149	34116867	Tanaka N	2021-06-02
4	38797314	38797314	rs5743614	4e-18	0.9	TLR1	Atopic dermatitis	atopic eczema	GCST90086149	34116867	Tanaka N	2021-06-02
4	122219899	122219899	rs45605540	9e-11	1.08	KIAA1109	Atopic dermatitis	atopic eczema	GCST90086149	34116867	Tanaka N	2021-06-02
5	35862739	35862739	rs7717955	1e-13	0.92	IL7R	Atopic dermatitis	atopic eczema	GCST90086149	34116867	Tanaka N	2021-06-02
5	110827507	110827507	rs10073425	9e-24	1.14	SLC25A46, BCLAF1P1	Atopic dermatitis	atopic eczema	GCST90086149	34116867	Tanaka N	2021-06-02
5	111131801	111131801	rs1438673	4e-23	0.91	WDR36, RPS3AP21	Atopic dermatitis	atopic eczema	GCST90086149	34116867	Tanaka N	2021-06-02
5	132660272	132660272	rs20541	7e-15	0.91	IL13, TH2LCRR	Atopic dermatitis	atopic eczema	GCST90086149	34116867	Tanaka N	2021-06-02
6	32371299	32371299	rs2050190	4e-13	0.8	TSBP1, TSBP1-AS1	Atopic dermatitis	atopic eczema	GCST90086149	34116867	Tanaka N	2021-06-02
7	20521373	20521373	rs6461503	2e-08	0.95	ITGB8, EEF1A1P27	Atopic dermatitis	atopic eczema	GCST90086149	34116867	Tanaka N	2021-06-02
9	137738823	137738823	rs3125788	2e-08	1.73	EHMT1	Atopic dermatitis	atopic eczema	GCST90086149	34116867	Tanaka N	2021-06-02
10	6041276	6041276	rs12244238	5e-09	1.06	IL2RA	Atopic dermatitis	atopic eczema	GCST90086149	34116867	Tanaka N	2021-06-02
10	8540354	8540354	rs1409123	9e-12	0.93	CHCHD3P1, KRT8P37	Atopic dermatitis	atopic eczema	GCST90086149	34116867	Tanaka N	2021-06-02
10	9022398	9022398	rs1444789	3e-08	1.07	LINC02676, LINC00709	Atopic dermatitis	atopic eczema	GCST90086149	34116867	Tanaka N	2021-06-02
10	62631615	62631615	rs10995245	5e-12	1.07	ZNF365, ALDH7A1P4	Atopic dermatitis	atopic eczema	GCST90086149	34116867	Tanaka N	2021-06-02
11	36311139	36311139	rs61878692	2e-08	1.06	PRR5L	Atopic dermatitis	atopic eczema	GCST90086149	34116867	Tanaka N	2021-06-02
11	65791795	65791795	rs10791824	9e-10	1.06	OVOL1	Atopic dermatitis	atopic eczema	GCST90086149	34116867	Tanaka N	2021-06-02
11	76584554	76584554	rs11236791	2e-27	1.11	LINC02757, EMSY	Atopic dermatitis	atopic eczema	GCST90086149	34116867	Tanaka N	2021-06-02
11	111566171	111566171	rs659529	5e-10	1.07	LAYN, SIK2	Atopic dermatitis	atopic eczema	GCST90086149	34116867	Tanaka N	2021-06-02
11	128304886	128304886	rs73018933	6e-09	0.93	LINC02098, ETS1	Atopic dermatitis	atopic eczema	GCST90086149	34116867	Tanaka N	2021-06-02
12	56076841	56076841	rs11171739	6e-10	0.94	ERBB3	Atopic dermatitis	atopic eczema	GCST90086149	34116867	Tanaka N	2021-06-02
12	57095926	57095926	rs1059513	3e-09	0.91	STAT6	Atopic dermatitis	atopic eczema	GCST90086149	34116867	Tanaka N	2021-06-02
14	102790624	102790624	rs56101042	2e-08	0.93	TRAF3	Atopic dermatitis	atopic eczema	GCST90086149	34116867	Tanaka N	2021-06-02
15	67152409	67152409	rs10152544	5e-13	0.93	SMAD3	Atopic dermatitis	atopic eczema	GCST90086149	34116867	Tanaka N	2021-06-02
15	90416883	90416883	rs11857092	5e-08	0.94	IQGAP1	Atopic dermatitis	atopic eczema	GCST90086149	34116867	Tanaka N	2021-06-02
16	11135732	11135732	rs2041733	2e-20	0.91	CLEC16A	Atopic dermatitis	atopic eczema	GCST90086149	34116867	Tanaka N	2021-06-02
4	86939362	86939362	rs80199341	5e-08	1.24	AFF1	Atopic dermatitis	atopic eczema	GCST90086148	34116867	Tanaka N	2021-06-02
7	20352241	20352241	rs3757723	2e-08	1.33	ITGB8	Atopic dermatitis	atopic eczema	GCST90086148	34116867	Tanaka N	2021-06-02
9	137738823	137738823	rs3125788	1e-08	1.76	EHMT1	Atopic dermatitis	atopic eczema	GCST90086148	34116867	Tanaka N	2021-06-02
10	62812333	62812333	rs61865882	3e-09	0.75	EGR2	Atopic dermatitis	atopic eczema	GCST90086148	34116867	Tanaka N	2021-06-02
1	152147825	152147825	rs1427297901	2e-12	0.41	PUDPP2	Atopic dermatitis	atopic eczema	GCST90086148	34116867	Tanaka N	2021-06-02
1	152383617	152383617	rs189163698	4e-20	2.23	FLG-AS1	Atopic dermatitis	atopic eczema	GCST90086148	34116867	Tanaka N	2021-06-02
2	70868280	70868280	rs200543403	3e-09	0.81	CD207, LINC01143	Atopic dermatitis	atopic eczema	GCST90086148	34116867	Tanaka N	2021-06-02
2	102426431	102426431	rs368124191	4e-16	1.26	IL18RAP	Atopic dermatitis	atopic eczema	GCST90086148	34116867	Tanaka N	2021-06-02
3	33043419	33043419	rs79497729	1e-12	1.23	GLB1	Atopic dermatitis	atopic eczema	GCST90086148	34116867	Tanaka N	2021-06-02
3	112676192	112676192	rs72943976	3e-14	1.25	CCDC80, LINC02042	Atopic dermatitis	atopic eczema	GCST90086148	34116867	Tanaka N	2021-06-02
5	132660977	132660977	rs847	7e-15	0.79	IL13, TH2LCRR	Atopic dermatitis	atopic eczema	GCST90086148	34116867	Tanaka N	2021-06-02
6	32311015	32311015	rs3864302	6e-17	0.77	TSBP1-AS1, TSBP1	Atopic dermatitis	atopic eczema	GCST90086148	34116867	Tanaka N	2021-06-02
10	62642673	62642673	rs10995255	6e-14	0.81	ZNF365, ALDH7A1P4	Atopic dermatitis	atopic eczema	GCST90086148	34116867	Tanaka N	2021-06-02
11	7960885	7960885	rs59039403	2e-35	0.52	NLRP10	Atopic dermatitis	atopic eczema	GCST90086148	34116867	Tanaka N	2021-06-02
11	65736582	65736582	rs749848972	4e-09	0.84	KRT8P26, AP5B1	Atopic dermatitis	atopic eczema	GCST90086148	34116867	Tanaka N	2021-06-02
11	76621166	76621166	rs11236809	2e-09	1.21	LINC02757	Atopic dermatitis	atopic eczema	GCST90086148	34116867	Tanaka N	2021-06-02
20	54171775	54171775	rs2259735	3e-08	0.84	CYP24A1	Atopic dermatitis	atopic eczema	GCST90086148	34116867	Tanaka N	2021-06-02
1	92571555	92571555	rs12743520	1e-08	0.93	EVI5	Atopic dermatitis	atopic eczema	GCST90086149	34116867	Tanaka N	2021-06-02
1	154445353	154445353	rs4845373	5e-08	1.06	IL6R	Atopic dermatitis	atopic eczema	GCST90086149	34116867	Tanaka N	2021-06-02
1	167457187	167457187	rs1214598	2e-10	0.94	CD247	Atopic dermatitis	atopic eczema	GCST90086149	34116867	Tanaka N	2021-06-02
2	8302118	8302118	rs10174949	6e-08	0.91	LINC00299	Atopic dermatitis	atopic eczema	GCST90086149	34116867	Tanaka N	2021-06-02
2	102312157	102312157	rs72823628	1e-25	0.86	IL1RL1, IL18R1	Atopic dermatitis	atopic eczema	GCST90086149	34116867	Tanaka N	2021-06-02
2	241759225	241759225	rs34290285	2e-16	0.91	D2HGDH	Atopic dermatitis	atopic eczema	GCST90086149	34116867	Tanaka N	2021-06-02
3	33043419	33043419	rs79497729	4e-12	1.21	GLB1	Atopic dermatitis	atopic eczema	GCST90086149	34116867	Tanaka N	2021-06-02
3	112658770	112658770	rs56302621	9e-13	0.82	CCDC80, LINC02042	Atopic dermatitis	atopic eczema	GCST90086149	34116867	Tanaka N	2021-06-02
17	40619224	40619224	rs9911533	7e-19	1.1	CCR7, SMARCE1	Atopic dermatitis	atopic eczema	GCST90086149	34116867	Tanaka N	2021-06-02
18	48915227	48915227	rs28558565	4e-08	1.12	CTIF, SMAD7	Atopic dermatitis	atopic eczema	GCST90086149	34116867	Tanaka N	2021-06-02
18	62339745	62339745	rs8086340	2e-09	1.06	TNFRSF11A	Atopic dermatitis	atopic eczema	GCST90086149	34116867	Tanaka N	2021-06-02
20	53554702	53554702	rs2766664	4e-11	0.93	Y_RNA, ZNF217	Atopic dermatitis	atopic eczema	GCST90086149	34116867	Tanaka N	2021-06-02
20	54181042	54181042	rs2426500	8e-13	0.91	PFDN4, CYP24A1	Atopic dermatitis	atopic eczema	GCST90086149	34116867	Tanaka N	2021-06-02
20	63690935	63690935	rs3208007	3e-12	1.08	RTEL1, RTEL1-TNFRSF6B	Atopic dermatitis	atopic eczema	GCST90086149	34116867	Tanaka N	2021-06-02
10	62642674	62642674	rs10995256	1e-10	0.815857	ALDH7A1P4	Atopic dermatitis	atopic eczema	GCST90013680	32514122	Ishigaki K	2020-06-08
5	132660151	132660151	rs1295686	1e-09	0.813383	TH2LCRR, IL13	Atopic dermatitis	atopic eczema	GCST90013680	32514122	Ishigaki K	2020-06-08
1	152033551	152033551	rs78914480	8e-11	2.40027	S100A11	Atopic dermatitis	atopic eczema	GCST90013680	32514122	Ishigaki K	2020-06-08
11	7960885	7960885	rs59039403	1e-25	0.594037	NLRP10	Atopic dermatitis	atopic eczema	GCST90013680	32514122	Ishigaki K	2020-06-08
2	102426432	102426432	rs397776771	1e-16	0.762865	IL18RAP	Atopic dermatitis	atopic eczema	GCST90013680	32514122	Ishigaki K	2020-06-08
3	112675182	112675182	rs75024669	2e-12	1.27058	LINC02042, CCDC80	Atopic dermatitis	atopic eczema	GCST90013680	32514122	Ishigaki K	2020-06-08
3	33043419	33043419	rs79497729	2e-11	1.24659	GLB1	Atopic dermatitis	atopic eczema	GCST90013680	32514122	Ishigaki K	2020-06-08
1	152628378	152628378	rs72702813	1e-33	2.06	LCEP4, LCE3A	Atopic dermatitis	atopic eczema	GCST010090	23727859	Ellinghaus D	2013-06-02
2	102477754	102477754	rs759382	6e-11	1.22	SLC9A4	Atopic dermatitis	atopic eczema	GCST010090	23727859	Ellinghaus D	2013-06-02
5	132660808	132660808	rs848	8e-28	1.4	TH2LCRR, IL13	Atopic dermatitis	atopic eczema	GCST010090	23727859	Ellinghaus D	2013-06-02
11	76581531	76581531	rs7110818	3e-16	1.28	EMSY, LINC02757	Atopic dermatitis	atopic eczema	GCST010090	23727859	Ellinghaus D	2013-06-02
20	63697389	63697389	rs909341	8e-17	1.2987	TNFRSF6B, RTEL1-TNFRSF6B	Atopic dermatitis	atopic eczema	GCST010090	23727859	Ellinghaus D	2013-06-02
4	122576542	122576542	rs17389644	1e-08	1.19	IL21	Atopic dermatitis	atopic eczema	GCST010090	23727859	Ellinghaus D	2013-06-02
11	36410474	36410474	rs12295535	8e-13	1.68	PRR5L	Atopic dermatitis	atopic eczema	GCST010090	23727859	Ellinghaus D	2013-06-02
16	11135732	11135732	rs2041733	3e-15	1.23	CLEC16A	Atopic dermatitis	atopic eczema	GCST010090	23727859	Ellinghaus D	2013-06-02
17	49363104	49363104	rs16948048	3e-09	1.17	ZNF652-AS1	Atopic dermatitis	atopic eczema	GCST010090	23727859	Ellinghaus D	2013-06-02
1	218074307	218074307	rs146984913	1e-09	'-	LINC01653, RNU1-141P	Atopic dermatitis (moderate to severe)	atopic eczema	GCST90086172	32439431	Simard M	2020-05-19
1	218077231	218077231	rs17700654	1e-10	'-	RNU1-141P, LINC01653	Atopic dermatitis (moderate to severe)	atopic eczema	GCST90086172	32439431	Simard M	2020-05-19
2	81014687	81014687	rs12465939	2e-07	'-	CTNNA2, ANKRD11P1	Atopic dermatitis (moderate to severe)	atopic eczema	GCST90086172	32439431	Simard M	2020-05-19
2	132735177	132735177	rs984521	2e-10	'-	NCKAP5	Atopic dermatitis (moderate to severe)	atopic eczema	GCST90086172	32439431	Simard M	2020-05-19
2	233877940	233877940	rs213549	1e-41	'-	TRPM8, MSL3P1	Atopic dermatitis (moderate to severe)	atopic eczema	GCST90086172	32439431	Simard M	2020-05-19
3	1824026	1824026	rs9825865	4e-11	'-	RPL23AP39, RPL21P17	Atopic dermatitis (moderate to severe)	atopic eczema	GCST90086172	32439431	Simard M	2020-05-19
3	29915452	29915452	rs6778759	2e-10	'-	RBMS3	Atopic dermatitis (moderate to severe)	atopic eczema	GCST90086172	32439431	Simard M	2020-05-19
3	37369213	37369213	rs6799780	7e-24	'-	C3orf35, GOLGA4	Atopic dermatitis (moderate to severe)	atopic eczema	GCST90086172	32439431	Simard M	2020-05-19
4	44204005	44204005	rs983363	2e-08	'-	KCTD8	Atopic dermatitis (moderate to severe)	atopic eczema	GCST90086172	32439431	Simard M	2020-05-19
4	154049245	154049245	rs11737164	4e-11	'-	DCHS2, SFRP2	Atopic dermatitis (moderate to severe)	atopic eczema	GCST90086172	32439431	Simard M	2020-05-19
4	165427194	165427194	rs1438119	2e-16	'-	CPE	Atopic dermatitis (moderate to severe)	atopic eczema	GCST90086172	32439431	Simard M	2020-05-19
5	39979070	39979070	rs10053502	5e-15	'-	LINC00603	Atopic dermatitis (moderate to severe)	atopic eczema	GCST90086172	32439431	Simard M	2020-05-19
6	58431454	58431454	rs112464710	6e-06	'-	GAPDHP41, RBBP4P4	Atopic dermatitis (moderate to severe)	atopic eczema	GCST90086172	32439431	Simard M	2020-05-19
6	78495243	78495243	rs2321443	3e-10	'-	MEI4, IRAK1BP1	Atopic dermatitis (moderate to severe)	atopic eczema	GCST90086172	32439431	Simard M	2020-05-19
7	28431175	28431175	rs6943506	2e-09	'-	CREB5	Atopic dermatitis (moderate to severe)	atopic eczema	GCST90086172	32439431	Simard M	2020-05-19
7	95316772	95316772	rs854560	2e-12	'-	PON1	Atopic dermatitis (moderate to severe)	atopic eczema	GCST90086172	32439431	Simard M	2020-05-19
7	120712056	120712056	rs11984204	3e-11	'-	KCND2	Atopic dermatitis (moderate to severe)	atopic eczema	GCST90086172	32439431	Simard M	2020-05-19
8	19515754	19515754	rs4554481	3e-11	'-	CSGALNACT1	Atopic dermatitis (moderate to severe)	atopic eczema	GCST90086172	32439431	Simard M	2020-05-19
8	136798826	136798826	rs1841513	2e-28	'-	LINC02055	Atopic dermatitis (moderate to severe)	atopic eczema	GCST90086172	32439431	Simard M	2020-05-19
9	85925495	85925495	rs10512169	2e-13	'-	PHBP7, NAA35	Atopic dermatitis (moderate to severe)	atopic eczema	GCST90086172	32439431	Simard M	2020-05-19
9	129345968	129345968	rs17441316	6e-10	'-	LINC01503	Atopic dermatitis (moderate to severe)	atopic eczema	GCST90086172	32439431	Simard M	2020-05-19
13	49567885	49567885	rs61961401	8e-08	'-	RCBTB1	Atopic dermatitis (moderate to severe)	atopic eczema	GCST90086172	32439431	Simard M	2020-05-19
13	80052287	80052287	rs11303055	2e-06	'-	SPRY2, LINC01080	Atopic dermatitis (moderate to severe)	atopic eczema	GCST90086172	32439431	Simard M	2020-05-19
16	83270625	83270625	rs16960052	2e-10	'-	CDH13	Atopic dermatitis (moderate to severe)	atopic eczema	GCST90086172	32439431	Simard M	2020-05-19
21	38488333	38488333	rs35568883	1e-07	'-	ERG	Atopic dermatitis (moderate to severe)	atopic eczema	GCST90086172	32439431	Simard M	2020-05-19
1	152228911	152228911	rs187068709	1e-18	'-	FLG-AS1	Atopic dermatitis	atopic eczema	GCST90018564	34594039	Sakaue S	2021-09-30
2	102426432	102426432	rs397776771	3e-15	'-	IL18RAP	Atopic dermatitis	atopic eczema	GCST90018564	34594039	Sakaue S	2021-09-30
2	111543096	111543096	rs1666723	4e-09	'-	SOCAR	Atopic dermatitis	atopic eczema	GCST90018564	34594039	Sakaue S	2021-09-30
2	233205597	233205597	rs62192898	2e-08	'-	INPP5D	Atopic dermatitis	atopic eczema	GCST90018564	34594039	Sakaue S	2021-09-30
2	70840723	70840723	rs6723629	1e-08	'-	LINC01143, CD207	Atopic dermatitis	atopic eczema	GCST90018564	34594039	Sakaue S	2021-09-30
3	112681250	112681250	rs12630906	4e-14	'-	LINC02042, CCDC80	Atopic dermatitis	atopic eczema	GCST90018564	34594039	Sakaue S	2021-09-30
3	33045708	33045708	rs6780220	3e-11	'-	GLB1	Atopic dermatitis	atopic eczema	GCST90018564	34594039	Sakaue S	2021-09-30
4	86939362	86939362	rs80199341	1e-08	'-	AFF1	Atopic dermatitis	atopic eczema	GCST90018564	34594039	Sakaue S	2021-09-30
5	132660753	132660753	rs1295685	2e-17	'-	TH2LCRR, IL13	Atopic dermatitis	atopic eczema	GCST90018564	34594039	Sakaue S	2021-09-30
6	31348794	31348794	rs200291258	6e-15	'-	HLA-B, LINC02571	Atopic dermatitis	atopic eczema	GCST90018564	34594039	Sakaue S	2021-09-30
6	32370171	32370171	rs11275478	4e-17	'-	TSBP1-AS1, TSBP1	Atopic dermatitis	atopic eczema	GCST90018564	34594039	Sakaue S	2021-09-30
10	62724921	62724921	rs438694	1e-10	'-	ZNF365, ALDH7A1P4	Atopic dermatitis	atopic eczema	GCST90018564	34594039	Sakaue S	2021-09-30
11	76588801	76588801	rs34455012	3e-09	'-	EMSY, LINC02757	Atopic dermatitis	atopic eczema	GCST90018564	34594039	Sakaue S	2021-09-30
11	7960885	7960885	rs59039403	1e-35	'-	NLRP10	Atopic dermatitis	atopic eczema	GCST90018564	34594039	Sakaue S	2021-09-30
20	54171775	54171775	rs2259735	4e-08	'-	CYP24A1	Atopic dermatitis	atopic eczema	GCST90018564	34594039	Sakaue S	2021-09-30
20	63678486	63678486	rs6010620	7e-10	'-	RTEL1, RTEL1-TNFRSF6B	Atopic dermatitis	atopic eczema	GCST90018564	34594039	Sakaue S	2021-09-30
1	11988538	11988538	rs56243319	3e-09	'-	MFN2	Atopic dermatitis	atopic eczema	GCST90018784	34594039	Sakaue S	2021-09-30
1	152312601	152312601	rs558269137	1e-18	'-	FLG-AS1, FLG	Atopic dermatitis	atopic eczema	GCST90018784	34594039	Sakaue S	2021-09-30
1	154446273	154446273	rs4576655	3e-13	'-	IL6R	Atopic dermatitis	atopic eczema	GCST90018784	34594039	Sakaue S	2021-09-30
2	102426432	102426432	rs397776771	2e-20	'-	IL18RAP	Atopic dermatitis	atopic eczema	GCST90018784	34594039	Sakaue S	2021-09-30
2	111543096	111543096	rs1666723	5e-09	'-	SOCAR	Atopic dermatitis	atopic eczema	GCST90018784	34594039	Sakaue S	2021-09-30
2	70840723	70840723	rs6723629	3e-08	'-	LINC01143, CD207	Atopic dermatitis	atopic eczema	GCST90018784	34594039	Sakaue S	2021-09-30
3	112676994	112676994	rs12637953	4e-14	'-	CCDC80, LINC02042	Atopic dermatitis	atopic eczema	GCST90018784	34594039	Sakaue S	2021-09-30
3	33027235	33027235	rs59706531	1e-11	'-	GLB1	Atopic dermatitis	atopic eczema	GCST90018784	34594039	Sakaue S	2021-09-30
3	4984323	4984323	rs11130215	2e-08	'-	BHLHE40	Atopic dermatitis	atopic eczema	GCST90018784	34594039	Sakaue S	2021-09-30
4	86939360	86939360	rs79243012	2e-08	'-	AFF1	Atopic dermatitis	atopic eczema	GCST90018784	34594039	Sakaue S	2021-09-30
5	132660272	132660272	rs20541	1e-18	'-	IL13, TH2LCRR	Atopic dermatitis	atopic eczema	GCST90018784	34594039	Sakaue S	2021-09-30
6	31329842	31329842	rs9405068	1e-13	'-	HLA-B, LINC02571	Atopic dermatitis	atopic eczema	GCST90018784	34594039	Sakaue S	2021-09-30
8	80372904	80372904	rs10957978	1e-09	'-	MIR5708, RNU6-1213P	Atopic dermatitis	atopic eczema	GCST90018784	34594039	Sakaue S	2021-09-30
10	62751018	62751018	rs16917691	9e-09	'-	ALDH7A1P4, ADO	Atopic dermatitis	atopic eczema	GCST90018784	34594039	Sakaue S	2021-09-30
10	9009375	9009375	rs11256024	5e-08	'-	LINC00709, LINC02676	Atopic dermatitis	atopic eczema	GCST90018784	34594039	Sakaue S	2021-09-30
11	128551691	128551691	rs4245080	2e-08	'-	ETS1	Atopic dermatitis	atopic eczema	GCST90018784	34594039	Sakaue S	2021-09-30
11	65791795	65791795	rs10791824	6e-10	'-	OVOL1	Atopic dermatitis	atopic eczema	GCST90018784	34594039	Sakaue S	2021-09-30
11	76588801	76588801	rs34455012	7e-19	'-	EMSY, LINC02757	Atopic dermatitis	atopic eczema	GCST90018784	34594039	Sakaue S	2021-09-30
11	7960885	7960885	rs59039403	1e-35	'-	NLRP10	Atopic dermatitis	atopic eczema	GCST90018784	34594039	Sakaue S	2021-09-30
12	68255353	68255353	rs2227472	3e-11	'-	IL22, MDM1	Atopic dermatitis	atopic eczema	GCST90018784	34594039	Sakaue S	2021-09-30
17	49363104	49363104	rs16948048	4e-08	'-	ZNF652-AS1	Atopic dermatitis	atopic eczema	GCST90018784	34594039	Sakaue S	2021-09-30
19	8679161	8679161	rs146366338	1e-09	'-	ACTL9, NFILZ	Atopic dermatitis	atopic eczema	GCST90018784	34594039	Sakaue S	2021-09-30
20	63678486	63678486	rs6010620	5e-18	'-	RTEL1, RTEL1-TNFRSF6B	Atopic dermatitis	atopic eczema	GCST90018784	34594039	Sakaue S	2021-09-30
18	29549105	29549105	rs1361355315	4e-08	1.54	RNU6-408P, MIR302F	Atopic dermatitis	atopic eczema	GCST90027161	34454985	Sliz E	2021-08-26
18	63945923	63945923	rs188720898	1e-09	0.61	SERPINB10, HMSD	Atopic dermatitis	atopic eczema	GCST90027161	34454985	Sliz E	2021-08-26
19	8681319	8681319	rs35358447	2e-12	1.1	ACTL9, NFILZ	Atopic dermatitis	atopic eczema	GCST90027161	34454985	Sliz E	2021-08-26
20	63669458	63669458	rs3848669	3e-15	1.11	RTEL1-TNFRSF6B, RTEL1	Atopic dermatitis	atopic eczema	GCST90027161	34454985	Sliz E	2021-08-26
22	36922967	36922967	rs2075943	2e-09	1.07	CSF2RB	Atopic dermatitis	atopic eczema	GCST90027161	34454985	Sliz E	2021-08-26
1	143595936	143595936	rs188069315	5e-09	2.36	NBPF17P	Atopic dermatitis	atopic eczema	GCST90027161	34454985	Sliz E	2021-08-26
1	147506275	147506275	rs1035121917	4e-08	1.94	LINC00624	Atopic dermatitis	atopic eczema	GCST90027161	34454985	Sliz E	2021-08-26
1	151143311	151143311	rs187325802	2e-10	1.51	SEMA6C	Atopic dermatitis	atopic eczema	GCST90027161	34454985	Sliz E	2021-08-26
1	152312601	152312601	rs558269137	3e-44	0.5	FLG-AS1, FLG	Atopic dermatitis	atopic eczema	GCST90027161	34454985	Sliz E	2021-08-26
1	153330248	153330248	rs538763482	1e-13	0.56	PGLYRP4	Atopic dermatitis	atopic eczema	GCST90027161	34454985	Sliz E	2021-08-26
1	154452980	154452980	rs12126142	6e-09	1.06	IL6R	Atopic dermatitis	atopic eczema	GCST90027161	34454985	Sliz E	2021-08-26
1	172859340	172859340	rs17371133	2e-10	0.94	AIMP1P2, SLC25A38P1	Atopic dermatitis	atopic eczema	GCST90027161	34454985	Sliz E	2021-08-26
2	102350323	102350323	rs1861246	2e-10	1.12	IL18R1, IL1RL1	Atopic dermatitis	atopic eczema	GCST90027161	34454985	Sliz E	2021-08-26
3	144401986	144401986	rs150979174	4e-08	0.6	LARP7P4, RNA5SP144	Atopic dermatitis	atopic eczema	GCST90027161	34454985	Sliz E	2021-08-26
4	122111486	122111486	rs7666843	6e-11	0.89	KIAA1109, RN7SL335P	Atopic dermatitis	atopic eczema	GCST90027161	34454985	Sliz E	2021-08-26
5	132660977	132660977	rs847	4e-17	1.1	IL13, TH2LCRR	Atopic dermatitis	atopic eczema	GCST90027161	34454985	Sliz E	2021-08-26
6	31336145	31336145	rs28752924	5e-11	1.1	LINC02571, HLA-B	Atopic dermatitis	atopic eczema	GCST90027161	34454985	Sliz E	2021-08-26
6	32626262	32626262	rs28383323	1e-13	0.89	HLA-DRB1, HLA-DQA1	Atopic dermatitis	atopic eczema	GCST90027161	34454985	Sliz E	2021-08-26
8	80363600	80363600	rs11786685	2e-11	1.07	MIR5708, RNU6-1213P	Atopic dermatitis	atopic eczema	GCST90027161	34454985	Sliz E	2021-08-26
8	125597624	125597624	rs6996614	2e-08	1.08	TRIB1, LINC00861	Atopic dermatitis	atopic eczema	GCST90027161	34454985	Sliz E	2021-08-26
11	36412992	36412992	rs11033603	1e-12	1.18	PRR5L	Atopic dermatitis	atopic eczema	GCST90027161	34454985	Sliz E	2021-08-26
11	65784486	65784486	rs479844	2e-12	0.93	AP5B1, OVOL1	Atopic dermatitis	atopic eczema	GCST90027161	34454985	Sliz E	2021-08-26
11	76588801	76588801	rs34455012	2e-22	0.87	EMSY, LINC02757	Atopic dermatitis	atopic eczema	GCST90027161	34454985	Sliz E	2021-08-26
11	128293268	128293268	rs533495047	4e-08	1.09	ETS1, LINC02098	Atopic dermatitis	atopic eczema	GCST90027161	34454985	Sliz E	2021-08-26
12	54963054	54963054	rs183884396	2e-10	1.86	TESPA1	Atopic dermatitis	atopic eczema	GCST90027161	34454985	Sliz E	2021-08-26
12	56114625	56114625	rs4759228	5e-08	1.07	PA2G4, RPL41	Atopic dermatitis	atopic eczema	GCST90027161	34454985	Sliz E	2021-08-26
12	68258319	68258319	rs3947727	1e-11	1.07	MDM1, IL22	Atopic dermatitis	atopic eczema	GCST90027161	34454985	Sliz E	2021-08-26
14	35185261	35185261	rs12586305	8e-11	0.91	PRORP	Atopic dermatitis	atopic eczema	GCST90027161	34454985	Sliz E	2021-08-26
16	11100223	11100223	rs3862469	4e-12	0.93	CLEC16A	Atopic dermatitis	atopic eczema	GCST90027161	34454985	Sliz E	2021-08-26
17	49345148	49345148	rs35073649	2e-14	1.08	ZNF652	Atopic dermatitis	atopic eczema	GCST90027161	34454985	Sliz E	2021-08-26
5	151098757	151098757	rs17728338	4e-38	'-	'-	Inflammatory skin disease	atopic eczema, psoriasis	GCST002740	25574825	Baurecht H	2015-01-08
2	178436244	178436244	rs62176107	1e-34	'-	CHROMR, PRKRA	Inflammatory skin disease	atopic eczema, psoriasis	GCST002740	25574825	Baurecht H	2015-01-08
19	48737757	48737757	rs380743	4e-22	'-	RASIP1	Inflammatory skin disease	atopic eczema, psoriasis	GCST002740	25574825	Baurecht H	2015-01-08
5	132616530	132616530	rs6596086	2e-18	'-	RAD50	Inflammatory skin disease	atopic eczema, psoriasis	GCST002740	25574825	Baurecht H	2015-01-08
3	177009491	177009491	rs1384974	4e-08	'-	MTND5P15	Inflammatory skin disease	atopic eczema, psoriasis	GCST002740	25574825	Baurecht H	2015-01-08
2	2221629	2221629	rs6548123	6e-08	'-	MYT1L	Inflammatory skin disease	atopic eczema, psoriasis	GCST002740	25574825	Baurecht H	2015-01-08
17	78284479	78284479	rs9302874	2e-07	'-	LINC01993, SOCS3	Inflammatory skin disease	atopic eczema, psoriasis	GCST002740	25574825	Baurecht H	2015-01-08
10	129683009	129683009	rs80312298	6e-07	'-	MGMT	Inflammatory skin disease	atopic eczema, psoriasis	GCST002740	25574825	Baurecht H	2015-01-08
1	247490110	247490110	rs10802516	6e-06	'-	OR2W5P	Inflammatory skin disease	atopic eczema, psoriasis	GCST002740	25574825	Baurecht H	2015-01-08
1	152189630	152189630	rs12130219	1e-23	'-	PUDPP2, FLG-AS1	Inflammatory skin disease	atopic eczema, psoriasis	GCST002740	25574825	Baurecht H	2015-01-08
1	153016845	153016845	rs4363385	2e-15	'-	SPRR1B, SPRR3	Inflammatory skin disease	atopic eczema, psoriasis	GCST002740	25574825	Baurecht H	2015-01-08
7	157712962	157712962	rs2533291	3e-10	'-	PTPRN2	Inflammatory skin disease	atopic eczema, psoriasis	GCST002740	25574825	Baurecht H	2015-01-08
6	1510423	1510423	rs9405490	4e-10	'-	RN7SL352P, FOXCUT	Inflammatory skin disease	atopic eczema, psoriasis	GCST002740	25574825	Baurecht H	2015-01-08
2	60936446	60936446	rs67766926	7e-09	'-	NONOP2, REL	Inflammatory skin disease	atopic eczema, psoriasis	GCST002740	25574825	Baurecht H	2015-01-08
19	10305768	10305768	rs73510898	8e-08	'-	ZGLP1	Inflammatory skin disease	atopic eczema, psoriasis	GCST002740	25574825	Baurecht H	2015-01-08
18	12780465	12780465	rs9952991	1e-07	'-	PTPN2, LINC01882	Inflammatory skin disease	atopic eczema, psoriasis	GCST002740	25574825	Baurecht H	2015-01-08
15	55094545	55094545	rs1528473	3e-07	'-	RSL24D1	Inflammatory skin disease	atopic eczema, psoriasis	GCST002740	25574825	Baurecht H	2015-01-08
19	33639430	33639430	rs2059876	4e-07	'-	CHST8	Inflammatory skin disease	atopic eczema, psoriasis	GCST002740	25574825	Baurecht H	2015-01-08
4	122335010	122335010	rs45616239	1e-06	'-	KIAA1109	Inflammatory skin disease	atopic eczema, psoriasis	GCST002740	25574825	Baurecht H	2015-01-08
9	11964872	11964872	rs12001137	2e-06	'-	'-	Inflammatory skin disease	atopic eczema, psoriasis	GCST002740	25574825	Baurecht H	2015-01-08
11	36314713	36314713	rs2218565	2e-06	'-	PRR5L	Inflammatory skin disease	atopic eczema, psoriasis	GCST002740	25574825	Baurecht H	2015-01-08
7	90006910	90006910	rs7798970	3e-06	'-	STEAP2-AS1	Inflammatory skin disease	atopic eczema, psoriasis	GCST002740	25574825	Baurecht H	2015-01-08
20	2325666	2325666	rs1012621	5e-06	'-	TGM3	Inflammatory skin disease	atopic eczema, psoriasis	GCST002740	25574825	Baurecht H	2015-01-08
10	98153375	98153375	rs11189494	7e-06	'-	R3HCC1L	Inflammatory skin disease	atopic eczema, psoriasis	GCST002740	25574825	Baurecht H	2015-01-08
13	49732085	49732085	rs3736830	9e-06	'-	KPNA3	Inflammatory skin disease	atopic eczema, psoriasis	GCST002740	25574825	Baurecht H	2015-01-08
14	66645703	66645703	rs190850598	2e-07	'-	GPHN	COVID-19 or atopic dermatitis (trans-disease meta-analysis)	atopic eczema, COVID-19	GCST011476	33485957	Patrick MT	2021-01-21
12	84492794	84492794	rs993226	5e-09	1.58	'-	Atopic march	atopic eczema, childhood onset asthma, atopic march	GCST003180	26542096	Marenholz I	2015-11-06
6	52427338	52427338	rs9357733	2e-08	1.27	EFHC1	Atopic march	atopic eczema, childhood onset asthma, atopic march	GCST003180	26542096	Marenholz I	2015-11-06
1	152468890	152468890	rs12081541	9e-11	1.61	LCE5A, FLG-AS1	Atopic march	atopic eczema, childhood onset asthma, atopic march	GCST003180	26542096	Marenholz I	2015-11-06
5	132694975	132694975	rs17690965	5e-08	1.24	KIF3A	Atopic march	atopic eczema, childhood onset asthma, atopic march	GCST003180	26542096	Marenholz I	2015-11-06
11	65784486	65784486	rs479844	4e-10	1.25	AP5B1, OVOL1	Atopic march	atopic eczema, childhood onset asthma, atopic march	GCST003180	26542096	Marenholz I	2015-11-06
11	76588150	76588150	rs2155219	2e-15	1.33	LINC02757, EMSY	Atopic march	atopic eczema, childhood onset asthma, atopic march	GCST003180	26542096	Marenholz I	2015-11-06
17	39781794	39781794	rs10445308	5e-08	1.22	IKZF3	Atopic march	atopic eczema, childhood onset asthma, atopic march	GCST003180	26542096	Marenholz I	2015-11-06
1	152307547	152307547	chr1:152307547	1e-11	'-	'-	Hay fever rhinitis or eczema (age of onset) (UKB data field 3761)	atopic eczema, seasonal allergic rhinitis, age at onset	GCST90079072	34662886	Backman JD	2021-10-18

### Sheet: SupplTable11
Supplemental Table 11. GWAS catalog lead SNP associations for eczema (HP_0000964, 2023-02-17)
chr	start	stop	Variant	P-value	OR	Beta	Mapped gene	Reported trait	Trait(s)	Study accession	PubMed ID	First Author	Publication_Date
6	31507043	31507043	rs41293883	2e-14	1.45412	'-	MICB	Eczema	Eczema	GCST009718	31361310	Johansson Å	2019-07-30
20	63671186	63671186	rs6062486	1e-08	1.13766	'-	RTEL1-TNFRSF6B, RTEL1	Eczema	Eczema	GCST009718	31361310	Johansson Å	2019-07-30
11	128298736	128298736	rs55836957	5e-09	1.13225	'-	LINC02098	Eczema	Eczema	GCST009718	31361310	Johansson Å	2019-07-30
2	241759225	241759225	rs34290285	3e-09	1.12448	'-	D2HGDH	Eczema	Eczema	GCST009718	31361310	Johansson Å	2019-07-30
17	42554255	42554255	rs676387	1e-09	1.12334	'-	HSD17B1-AS1, HSD17B1	Eczema	Eczema	GCST009718	31361310	Johansson Å	2019-07-30
11	65791795	65791795	rs10791824	9e-10	1.11185	'-	OVOL1	Eczema	Eczema	GCST009718	31361310	Johansson Å	2019-07-30
14	102773293	102773293	rs12147883	5e-10	1.11099	'-	TRAF3, RCOR1	Eczema	Eczema	GCST009718	31361310	Johansson Å	2019-07-30
5	35848461	35848461	rs7709291	3e-10	1.113	'-	SPEF2, IL7R	Eczema	Eczema	GCST009718	31361310	Johansson Å	2019-07-30
2	102391163	102391163	rs3860444	4e-09	1.123	'-	IL18R1	Eczema	Eczema	GCST009718	31361310	Johansson Å	2019-07-30
14	35293785	35293785	rs78426265	3e-09	1.139	'-	PSMA6	Eczema	Eczema	GCST009718	31361310	Johansson Å	2019-07-30
16	11129597	11129597	rs11645657	1e-14	1.14	'-	CLEC16A	Eczema	Eczema	GCST009718	31361310	Johansson Å	2019-07-30
11	76582682	76582682	rs7936312	9e-21	1.171	'-	EMSY, LINC02757	Eczema	Eczema	GCST009718	31361310	Johansson Å	2019-07-30
5	132660272	132660272	rs20541	2e-14	1.174	'-	IL13, TH2LCRR	Eczema	Eczema	GCST009718	31361310	Johansson Å	2019-07-30
10	6052734	6052734	rs61839660	6e-14	1.221	'-	IL2RA	Eczema	Eczema	GCST009718	31361310	Johansson Å	2019-07-30
17	40608272	40608272	rs112401631	4e-16	1.549	'-	SMARCE1, CCR7	Eczema	Eczema	GCST009718	31361310	Johansson Å	2019-07-30
1	152298743	152298743	rs61815559	1e-64	1.894	'-	FLG-AS1	Eczema	Eczema	GCST009718	31361310	Johansson Å	2019-07-30
10	6073676	6073676	rs62626322	6e-19	1.16	'-	RBM17, RPL32P23	Eczema	Eczema	GCST90044763	34785669	Grosche S	2021-11-16
1	152206676	152206676	rs12123821	4e-85	1.69	'-	FLG-AS1	Eczema	Eczema	GCST90044763	34785669	Grosche S	2021-11-16
10	62593090	62593090	rs4372325	6e-14	0.92	'-	ZNF365, ALDH7A1P4	Eczema	Eczema	GCST90044763	34785669	Grosche S	2021-11-16
1	152313385	152313385	rs61816761	4e-118	2.62	'-	FLG-AS1, FLG	Eczema	Eczema	GCST90044763	34785669	Grosche S	2021-11-16
1	154447611	154447611	rs61812598	4e-17	1.1	'-	IL6R	Eczema	Eczema	GCST90044763	34785669	Grosche S	2021-11-16
11	65791795	65791795	rs10791824	7e-27	1.13	'-	OVOL1	Eczema	Eczema	GCST90044763	34785669	Grosche S	2021-11-16
11	76582761	76582761	rs7936434	2e-31	1.14	'-	LINC02757, EMSY	Eczema	Eczema	GCST90044763	34785669	Grosche S	2021-11-16
11	76588387	76588387	rs55646091	1e-20	1.27	'-	EMSY, LINC02757	Eczema	Eczema	GCST90044763	34785669	Grosche S	2021-11-16
11	118875175	118875175	rs10790275	7e-09	1.09	'-	Y_RNA, CXCR5	Eczema	Eczema	GCST90044763	34785669	Grosche S	2021-11-16
11	128317488	128317488	rs7127307	1e-13	0.92	'-	LINC02098, ETS1	Eczema	Eczema	GCST90044763	34785669	Grosche S	2021-11-16
12	68252741	68252741	rs2227491	3e-12	1.08	'-	IL22	Eczema	Eczema	GCST90044763	34785669	Grosche S	2021-11-16
3	112929141	112929141	rs9868053	4e-09	0.94	'-	CD200R1	Eczema	Eczema	GCST90044763	34785669	Grosche S	2021-11-16
14	64510603	64510603	rs11625265	7e-09	1.07	'-	ZBTB1	Eczema	Eczema	GCST90044763	34785669	Grosche S	2021-11-16
14	102790540	102790540	rs12888955	1e-09	1.07	'-	TRAF3	Eczema	Eczema	GCST90044763	34785669	Grosche S	2021-11-16
16	11135732	11135732	rs2041733	8e-22	0.9	'-	CLEC16A	Eczema	Eczema	GCST90044763	34785669	Grosche S	2021-11-16
5	110818610	110818610	rs3853750	8e-11	1.1	'-	SLC25A46, BCLAF1P1	Eczema	Eczema	GCST90044763	34785669	Grosche S	2021-11-16
5	132649143	132649143	rs60153262	8e-09	1.17	'-	TH2LCRR	Eczema	Eczema	GCST90044763	34785669	Grosche S	2021-11-16
5	132688474	132688474	rs11747814	3e-18	0.9	'-	IL4, KIF3A	Eczema	Eczema	GCST90044763	34785669	Grosche S	2021-11-16
5	172765347	172765347	rs114503346	3e-10	0.84	'-	DUSP1, NEURL1B	Eczema	Eczema	GCST90044763	34785669	Grosche S	2021-11-16
19	8677438	8677438	rs2918299	1e-17	1.14	'-	NFILZ	Eczema	Eczema	GCST90044763	34785669	Grosche S	2021-11-16
20	54179000	54179000	rs73285914	3e-09	0.89	'-	CYP24A1, PFDN4	Eczema	Eczema	GCST90044763	34785669	Grosche S	2021-11-16
6	32328097	32328097	rs6913664	1e-15	0.91	'-	TSBP1-AS1, TSBP1	Eczema	Eczema	GCST90044763	34785669	Grosche S	2021-11-16
6	32615497	32615497	rs13208697	7e-18	0.86	'-	HLA-DRB1, HLA-DQA1	Eczema	Eczema	GCST90044763	34785669	Grosche S	2021-11-16
8	80373524	80373524	rs6473226	7e-11	0.93	'-	RNU6-1213P, MIR5708	Eczema	Eczema	GCST90044763	34785669	Grosche S	2021-11-16
8	125605746	125605746	rs12334935	2e-13	1.09	'-	TRIB1, LINC00861	Eczema	Eczema	GCST90044763	34785669	Grosche S	2021-11-16
9	137605991	137605991	rs117137535	6e-11	1.35	'-	ARRDC1	Eczema	Eczema	GCST90044763	34785669	Grosche S	2021-11-16
10	6001515	6001515	rs10795733	3e-13	0.92	'-	IL15RA, IL2RA	Eczema	Eczema	GCST90044763	34785669	Grosche S	2021-11-16
1	24964519	24964519	rs6672420	5e-12	1.08	'-	RUNX3	Eczema	Eczema	GCST90044763	34785669	Grosche S	2021-11-16
10	6580132	6580132	rs11259670	5e-11	0.92	'-	PRKCQ	Eczema	Eczema	GCST90044763	34785669	Grosche S	2021-11-16
1	152307547	152307547	rs138726443	2e-23	2.18	'-	FLG, FLG-AS1	Eczema	Eczema	GCST90044763	34785669	Grosche S	2021-11-16
11	36343703	36343703	rs10836538	5e-12	0.92	'-	PRR5L	Eczema	Eczema	GCST90044763	34785669	Grosche S	2021-11-16
11	36405742	36405742	rs6484847	4e-09	1.09	'-	PRR5L	Eczema	Eczema	GCST90044763	34785669	Grosche S	2021-11-16
1	173182897	173182897	rs6691738	5e-09	1.07	'-	TNFSF4, GOT2P2	Eczema	Eczema	GCST90044763	34785669	Grosche S	2021-11-16
2	8302417	8302417	rs891058	3e-09	0.93	'-	LINC00299	Eczema	Eczema	GCST90044763	34785669	Grosche S	2021-11-16
2	102385935	102385935	rs3755274	2e-24	0.87	'-	IL18R1	Eczema	Eczema	GCST90044763	34785669	Grosche S	2021-11-16
2	241759225	241759225	rs34290285	6e-09	0.93	'-	D2HGDH	Eczema	Eczema	GCST90044763	34785669	Grosche S	2021-11-16
3	18632606	18632606	rs4395418	4e-10	0.92	'-	SATB1-AS1	Eczema	Eczema	GCST90044763	34785669	Grosche S	2021-11-16
14	35169731	35169731	rs2415269	3e-12	0.92	'-	PRORP	Eczema	Eczema	GCST90044763	34785669	Grosche S	2021-11-16
4	122109428	122109428	rs62323874	2e-06	1.1	'-	RN7SL335P, KIAA1109	Eczema	Eczema	GCST90044763	34785669	Grosche S	2021-11-16
4	122415763	122415763	rs1904522	3e-13	1.09	'-	ADAD1	Eczema	Eczema	GCST90044763	34785669	Grosche S	2021-11-16
5	35850047	35850047	rs34463936	1e-11	0.92	'-	IL7R, SPEF2	Eczema	Eczema	GCST90044763	34785669	Grosche S	2021-11-16
17	40608272	40608272	rs112401631	1e-13	1.35	'-	SMARCE1, CCR7	Eczema	Eczema	GCST90044763	34785669	Grosche S	2021-11-16
17	45380520	45380520	rs9895436	1e-09	1.07	'-	RNA5SP443, ARHGAP27	Eczema	Eczema	GCST90044763	34785669	Grosche S	2021-11-16
17	47795683	47795683	rs72833417	4e-09	1.1	'-	TBX21, OSBPL7	Eczema	Eczema	GCST90044763	34785669	Grosche S	2021-11-16
17	49377145	49377145	rs28406364	8e-11	1.08	'-	ZNF652, PHB	Eczema	Eczema	GCST90044763	34785669	Grosche S	2021-11-16
6	31290616	31290616	rs2844594	3e-14	1.12	'-	LINC02571, WASF5P	Eczema	Eczema	GCST90044763	34785669	Grosche S	2021-11-16
20	63669458	63669458	rs3848669	8e-20	1.13	'-	RTEL1-TNFRSF6B, RTEL1	Eczema	Eczema	GCST90044763	34785669	Grosche S	2021-11-16
22	36918248	36918248	rs4821564	3e-09	1.08	'-	CSF2RB	Eczema	Eczema	GCST90044763	34785669	Grosche S	2021-11-16
1	1206007	1206007	rs11466681	1e-07	'-	'-	TNFRSF18	Eczema	Eczema	GCST007075	30595370	Kichaev G	2018-12-27
1	2579316	2579316	rs10910095	5e-12	'-	'-	TNFRSF14, PRXL2B	Eczema	Eczema	GCST007075	30595370	Kichaev G	2018-12-27
1	3259164	3259164	rs2455101	8e-09	'-	'-	PRDM16	Eczema	Eczema	GCST007075	30595370	Kichaev G	2018-12-27
1	8422018	8422018	rs301806	1e-16	'-	'-	RERE	Eczema	Eczema	GCST007075	30595370	Kichaev G	2018-12-27
1	9285727	9285727	rs12760882	9e-12	'-	'-	H6PD, SPSB1	Eczema	Eczema	GCST007075	30595370	Kichaev G	2018-12-27
1	12084377	12084377	rs1201113	7e-11	'-	'-	TNFRSF8	Eczema	Eczema	GCST007075	30595370	Kichaev G	2018-12-27
1	24925432	24925432	rs760805	6e-14	'-	'-	RUNX3	Eczema	Eczema	GCST007075	30595370	Kichaev G	2018-12-27
1	35216137	35216137	rs76167968	2e-10	'-	'-	Y_RNA, ZMYM4	Eczema	Eczema	GCST007075	30595370	Kichaev G	2018-12-27
1	45535906	45535906	rs114997373	2e-11	'-	'-	PRDX1	Eczema	Eczema	GCST007075	30595370	Kichaev G	2018-12-27
1	64848529	64848529	rs114269697	3e-10	'-	'-	JAK1	Eczema	Eczema	GCST007075	30595370	Kichaev G	2018-12-27
1	67041704	67041704	rs2815374	1e-08	'-	'-	SLC35D1	Eczema	Eczema	GCST007075	30595370	Kichaev G	2018-12-27
1	92616815	92616815	rs34231012	6e-08	'-	'-	EVI5	Eczema	Eczema	GCST007075	30595370	Kichaev G	2018-12-27
1	149981477	149981477	rs115390301	1e-12	'-	'-	OTUD7B	Eczema	Eczema	GCST007075	30595370	Kichaev G	2018-12-27
1	151829204	151829204	rs4845604	3e-22	'-	'-	RORC	Eczema	Eczema	GCST007075	30595370	Kichaev G	2018-12-27
1	152027641	152027641	rs115288876	2e-28	'-	'-	S100A11, NBPF18P	Eczema	Eczema	GCST007075	30595370	Kichaev G	2018-12-27
1	152313385	152313385	rs61816761	8e-46	'-	'-	FLG-AS1, FLG	Eczema	Eczema	GCST007075	30595370	Kichaev G	2018-12-27
1	153096474	153096474	rs61811906	1e-07	'-	'-	SPRR2E	Eczema	Eczema	GCST007075	30595370	Kichaev G	2018-12-27
1	154454494	154454494	rs2228145	1e-15	'-	'-	IL6R	Eczema	Eczema	GCST007075	30595370	Kichaev G	2018-12-27
1	155011887	155011887	rs1870940	3e-08	'-	'-	ZBTB7B	Eczema	Eczema	GCST007075	30595370	Kichaev G	2018-12-27
1	155906822	155906822	rs3856261	7e-09	'-	'-	RIT1	Eczema	Eczema	GCST007075	30595370	Kichaev G	2018-12-27
1	160612458	160612458	rs11265449	1e-07	'-	'-	SLAMF1	Eczema	Eczema	GCST007075	30595370	Kichaev G	2018-12-27
1	161215268	161215268	rs2070901	1e-14	'-	'-	FCER1G	Eczema	Eczema	GCST007075	30595370	Kichaev G	2018-12-27
1	167457187	167457187	rs1214598	2e-25	'-	'-	CD247	Eczema	Eczema	GCST007075	30595370	Kichaev G	2018-12-27
1	172670579	172670579	rs75084216	1e-08	'-	'-	SLC25A38P1, FASLG	Eczema	Eczema	GCST007075	30595370	Kichaev G	2018-12-27
1	172810693	172810693	rs2422254	3e-09	'-	'-	AIMP1P2, SLC25A38P1	Eczema	Eczema	GCST007075	30595370	Kichaev G	2018-12-27
1	173194429	173194429	rs7518129	4e-18	'-	'-	TNFSF4	Eczema	Eczema	GCST007075	30595370	Kichaev G	2018-12-27
1	196891605	196891605	rs7367184	6e-08	'-	'-	CFHR4	Eczema	Eczema	GCST007075	30595370	Kichaev G	2018-12-27
1	198684045	198684045	rs17669032	1e-07	'-	'-	PTPRC	Eczema	Eczema	GCST007075	30595370	Kichaev G	2018-12-27
1	212691650	212691650	rs12068304	9e-15	'-	'-	BATF3	Eczema	Eczema	GCST007075	30595370	Kichaev G	2018-12-27
2	8302417	8302417	rs891058	2e-33	'-	'-	LINC00299	Eczema	Eczema	GCST007075	30595370	Kichaev G	2018-12-27
2	8526108	8526108	rs1032841	8e-09	'-	'-	LINC01814	Eczema	Eczema	GCST007075	30595370	Kichaev G	2018-12-27
2	25291464	25291464	rs34655300	3e-08	'-	'-	DNMT3A	Eczema	Eczema	GCST007075	30595370	Kichaev G	2018-12-27
2	28409510	28409510	rs7606480	1e-09	'-	'-	FOSL2	Eczema	Eczema	GCST007075	30595370	Kichaev G	2018-12-27
2	30514935	30514935	rs829636	6e-09	'-	'-	LCLAT1	Eczema	Eczema	GCST007075	30595370	Kichaev G	2018-12-27
2	60895838	60895838	rs6545836	3e-09	'-	'-	REL	Eczema	Eczema	GCST007075	30595370	Kichaev G	2018-12-27
2	63235385	63235385	rs62177792	1e-07	'-	'-	WDPCP	Eczema	Eczema	GCST007075	30595370	Kichaev G	2018-12-27
2	64616808	64616808	rs58856182	5e-08	'-	'-	LINC02579, SERTAD2	Eczema	Eczema	GCST007075	30595370	Kichaev G	2018-12-27
2	102327786	102327786	rs59185885	4e-79	'-	'-	IL1RL1, IL18R1	Eczema	Eczema	GCST007075	30595370	Kichaev G	2018-12-27
2	111510863	111510863	rs62162286	1e-12	'-	'-	SOCAR, MIR4435-2HG	Eczema	Eczema	GCST007075	30595370	Kichaev G	2018-12-27
2	111618386	111618386	rs1448190	4e-08	'-	'-	ANAPC1	Eczema	Eczema	GCST007075	30595370	Kichaev G	2018-12-27
2	112932170	112932170	rs2723197	3e-09	'-	'-	IL37, CDK8P2	Eczema	Eczema	GCST007075	30595370	Kichaev G	2018-12-27
2	143118156	143118156	rs16858573	3e-11	'-	'-	ARHGAP15	Eczema	Eczema	GCST007075	30595370	Kichaev G	2018-12-27
2	187163590	187163590	rs62172472	3e-08	'-	'-	RN7SKP42, RNU6-989P	Eczema	Eczema	GCST007075	30595370	Kichaev G	2018-12-27
2	198016459	198016459	rs1025549	3e-19	'-	'-	PLCL1	Eczema	Eczema	GCST007075	30595370	Kichaev G	2018-12-27
2	203721233	203721233	rs55730955	2e-07	'-	'-	CD28	Eczema	Eczema	GCST007075	30595370	Kichaev G	2018-12-27
2	213021730	213021730	rs2291241	4e-09	'-	'-	IKZF2	Eczema	Eczema	GCST007075	30595370	Kichaev G	2018-12-27
2	227860010	227860010	rs940341	3e-11	'-	'-	TDGF1P2, CCL20	Eczema	Eczema	GCST007075	30595370	Kichaev G	2018-12-27
2	233204655	233204655	rs9247	1e-14	'-	'-	INPP5D	Eczema	Eczema	GCST007075	30595370	Kichaev G	2018-12-27
2	241759225	241759225	rs34290285	1e-58	'-	'-	D2HGDH	Eczema	Eczema	GCST007075	30595370	Kichaev G	2018-12-27
2	241947382	241947382	rs71421178	1e-09	'-	'-	LINC01237	Eczema	Eczema	GCST007075	30595370	Kichaev G	2018-12-27
3	23526489	23526489	rs11916411	1e-10	'-	'-	UBE2E2	Eczema	Eczema	GCST007075	30595370	Kichaev G	2018-12-27
3	33026776	33026776	rs73057087	2e-15	'-	'-	GLB1	Eczema	Eczema	GCST007075	30595370	Kichaev G	2018-12-27
3	56630824	56630824	rs6445804	1e-08	'-	'-	TASOR	Eczema	Eczema	GCST007075	30595370	Kichaev G	2018-12-27
3	72345701	72345701	rs61192126	6e-09	'-	'-	LINC00877, RYBP	Eczema	Eczema	GCST007075	30595370	Kichaev G	2018-12-27
3	107975987	107975987	rs709498	4e-08	'-	'-	LINC00636, CD47	Eczema	Eczema	GCST007075	30595370	Kichaev G	2018-12-27
8	80379410	80379410	rs4739738	6e-10	'-	'-	LINC00529, RNU6-1213P	Eczema	Eczema	GCST007075	30595370	Kichaev G	2018-12-27
8	100507673	100507673	rs6986151	1e-09	'-	'-	ANKRD46	Eczema	Eczema	GCST007075	30595370	Kichaev G	2018-12-27
8	127765473	127765473	rs13277355	3e-15	'-	'-	MYC, PVT1	Eczema	Eczema	GCST007075	30595370	Kichaev G	2018-12-27
8	128682763	128682763	rs11783015	4e-08	'-	'-	CCDC26	Eczema	Eczema	GCST007075	30595370	Kichaev G	2018-12-27
9	4981866	4981866	rs36051895	1e-07	'-	'-	HNRNPA1P41, JAK2	Eczema	Eczema	GCST007075	30595370	Kichaev G	2018-12-27
9	6074936	6074936	rs343473	1e-10	'-	'-	RANBP6	Eczema	Eczema	GCST007075	30595370	Kichaev G	2018-12-27
9	6190076	6190076	rs1342326	5e-28	'-	'-	GTF3AP1	Eczema	Eczema	GCST007075	30595370	Kichaev G	2018-12-27
9	16730976	16730976	rs10756796	3e-09	'-	'-	BNC2	Eczema	Eczema	GCST007075	30595370	Kichaev G	2018-12-27
9	79570457	79570457	rs946806	3e-08	'-	'-	LNCARSR, TLE4	Eczema	Eczema	GCST007075	30595370	Kichaev G	2018-12-27
9	91168389	91168389	rs10991797	1e-07	'-	'-	LINC00484	Eczema	Eczema	GCST007075	30595370	Kichaev G	2018-12-27
9	99053057	99053057	rs16918167	5e-10	'-	'-	COL15A1	Eczema	Eczema	GCST007075	30595370	Kichaev G	2018-12-27
9	120890102	120890102	rs6478484	8e-14	'-	'-	PHF19	Eczema	Eczema	GCST007075	30595370	Kichaev G	2018-12-27
9	128721272	128721272	rs11539209	8e-16	'-	'-	ZDHHC12	Eczema	Eczema	GCST007075	30595370	Kichaev G	2018-12-27
9	133279294	133279294	rs495828	6e-09	'-	'-	ABO, Y_RNA	Eczema	Eczema	GCST007075	30595370	Kichaev G	2018-12-27
9	137605991	137605991	rs117137535	2e-11	'-	'-	ARRDC1	Eczema	Eczema	GCST007075	30595370	Kichaev G	2018-12-27
10	5885488	5885488	rs61832952	5e-08	'-	'-	ANKRD16	Eczema	Eczema	GCST007075	30595370	Kichaev G	2018-12-27
10	6052734	6052734	rs61839660	4e-38	'-	'-	IL2RA	Eczema	Eczema	GCST007075	30595370	Kichaev G	2018-12-27
10	6583416	6583416	rs2255088	7e-11	'-	'-	PRKCQ-AS1	Eczema	Eczema	GCST007075	30595370	Kichaev G	2018-12-27
10	8563590	8563590	rs11255753	3e-09	'-	'-	KRT8P37, CHCHD3P1	Eczema	Eczema	GCST007075	30595370	Kichaev G	2018-12-27
10	8799706	8799706	rs2025758	6e-18	'-	'-	RNA5SP299, LINC02676	Eczema	Eczema	GCST007075	30595370	Kichaev G	2018-12-27
10	9016708	9016708	rs1444782	2e-22	'-	'-	LINC02676, LINC00709	Eczema	Eczema	GCST007075	30595370	Kichaev G	2018-12-27
10	46046326	46046326	rs10993994	5e-09	'-	'-	MSMB	Eczema	Eczema	GCST007075	30595370	Kichaev G	2018-12-27
10	62616798	62616798	rs10822037	1e-10	'-	'-	'-	Eczema	Eczema	GCST007075	30595370	Kichaev G	2018-12-27
10	102581678	102581678	rs7899004	8e-17	'-	'-	SUFU	Eczema	Eczema	GCST007075	30595370	Kichaev G	2018-12-27
11	2274398	2274398	rs12282231	1e-08	'-	'-	C11orf21, ASCL2	Eczema	Eczema	GCST007075	30595370	Kichaev G	2018-12-27
11	36365351	36365351	rs7925585	3e-09	'-	'-	PRR5L	Eczema	Eczema	GCST007075	30595370	Kichaev G	2018-12-27
11	61026179	61026179	rs4939490	2e-10	'-	'-	CD5, CD6	Eczema	Eczema	GCST007075	30595370	Kichaev G	2018-12-27
11	64352979	64352979	rs61886887	7e-08	'-	'-	CCDC88B	Eczema	Eczema	GCST007075	30595370	Kichaev G	2018-12-27
11	65791795	65791795	rs10791824	8e-24	'-	'-	OVOL1	Eczema	Eczema	GCST007075	30595370	Kichaev G	2018-12-27
11	76269481	76269481	rs2846072	4e-08	'-	'-	LINC02761, THAP12	Eczema	Eczema	GCST007075	30595370	Kichaev G	2018-12-27
11	76582714	76582714	rs7936323	2e-75	'-	'-	EMSY, LINC02757	Eczema	Eczema	GCST007075	30595370	Kichaev G	2018-12-27
11	95688666	95688666	rs56095240	6e-10	'-	'-	FAM76B	Eczema	Eczema	GCST007075	30595370	Kichaev G	2018-12-27
11	111563369	111563369	rs11213941	8e-14	'-	'-	SIK2, LAYN	Eczema	Eczema	GCST007075	30595370	Kichaev G	2018-12-27
11	118872577	118872577	rs12365699	4e-14	'-	'-	Y_RNA, CXCR5	Eczema	Eczema	GCST007075	30595370	Kichaev G	2018-12-27
11	128287970	128287970	rs61907710	3e-14	'-	'-	LINC02098	Eczema	Eczema	GCST007075	30595370	Kichaev G	2018-12-27
12	6755724	6755724	rs67385163	7e-08	'-	'-	MLF2	Eczema	Eczema	GCST007075	30595370	Kichaev G	2018-12-27
12	51912002	51912002	rs1700159	7e-09	'-	'-	ACVRL1	Eczema	Eczema	GCST007075	30595370	Kichaev G	2018-12-27
12	54974507	54974507	rs62623446	7e-13	'-	'-	TESPA1	Eczema	Eczema	GCST007075	30595370	Kichaev G	2018-12-27
12	56052982	56052982	rs61938962	6e-23	'-	'-	ERBB3, RPS26	Eczema	Eczema	GCST007075	30595370	Kichaev G	2018-12-27
12	57099944	57099944	rs3024971	2e-27	'-	'-	STAT6	Eczema	Eczema	GCST007075	30595370	Kichaev G	2018-12-27
12	94188560	94188560	rs12303699	2e-08	'-	'-	PLXNC1	Eczema	Eczema	GCST007075	30595370	Kichaev G	2018-12-27
12	111569952	111569952	rs653178	4e-19	'-	'-	ATXN2	Eczema	Eczema	GCST007075	30595370	Kichaev G	2018-12-27
12	120784753	120784753	rs3213567	3e-17	'-	'-	SPPL3	Eczema	Eczema	GCST007075	30595370	Kichaev G	2018-12-27
12	122177244	122177244	rs7968808	3e-14	'-	'-	LRRC43	Eczema	Eczema	GCST007075	30595370	Kichaev G	2018-12-27
12	123075742	123075742	rs1260294	6e-10	'-	'-	PITPNM2	Eczema	Eczema	GCST007075	30595370	Kichaev G	2018-12-27
13	40423758	40423758	rs2039004	3e-11	'-	'-	LINC00598	Eczema	Eczema	GCST007075	30595370	Kichaev G	2018-12-27
13	40643068	40643068	rs9549243	1e-13	'-	'-	FOXO1	Eczema	Eczema	GCST007075	30595370	Kichaev G	2018-12-27
13	50234741	50234741	rs3116590	3e-08	'-	'-	DLEU1	Eczema	Eczema	GCST007075	30595370	Kichaev G	2018-12-27
13	73053538	73053538	rs7989041	2e-14	'-	'-	PSMD10P3, KLF5	Eczema	Eczema	GCST007075	30595370	Kichaev G	2018-12-27
13	73465798	73465798	rs981625	6e-12	'-	'-	LINC00393	Eczema	Eczema	GCST007075	30595370	Kichaev G	2018-12-27
5	132660753	132660753	rs1295685	6e-13	'-	'-	TH2LCRR, IL13	Eczema	Eczema	GCST007075	30595370	Kichaev G	2018-12-27
5	134103583	134103583	rs62379371	3e-16	'-	'-	TCF7, VDAC1	Eczema	Eczema	GCST007075	30595370	Kichaev G	2018-12-27
5	138241824	138241824	rs13185930	6e-09	'-	'-	GFRA3, CDC23	Eczema	Eczema	GCST007075	30595370	Kichaev G	2018-12-27
5	141538221	141538221	rs7712601	1e-09	'-	'-	DIAPH1	Eczema	Eczema	GCST007075	30595370	Kichaev G	2018-12-27
5	142159774	142159774	rs249677	6e-11	'-	'-	NDFIP1, SPRY4	Eczema	Eczema	GCST007075	30595370	Kichaev G	2018-12-27
5	160487658	160487658	rs17057868	1e-15	'-	'-	ATP10B, MIR3142HG	Eczema	Eczema	GCST007075	30595370	Kichaev G	2018-12-27
5	177354208	177354208	rs7713145	2e-11	'-	'-	RGS14, LMAN2	Eczema	Eczema	GCST007075	30595370	Kichaev G	2018-12-27
6	209159	209159	rs11242709	9e-09	'-	'-	DUSP22, CICP18	Eczema	Eczema	GCST007075	30595370	Kichaev G	2018-12-27
6	33679281	33679281	rs10947428	2e-10	'-	'-	ITPR3	Eczema	Eczema	GCST007075	30595370	Kichaev G	2018-12-27
6	34580429	34580429	rs2744939	3e-08	'-	'-	IFITM3P3, ILRUN	Eczema	Eczema	GCST007075	30595370	Kichaev G	2018-12-27
6	36390512	36390512	rs1998266	2e-08	'-	'-	ETV7-AS1	Eczema	Eczema	GCST007075	30595370	Kichaev G	2018-12-27
6	37024416	37024416	rs831497	7e-08	'-	'-	FGD2	Eczema	Eczema	GCST007075	30595370	Kichaev G	2018-12-27
6	90248783	90248783	rs905670	1e-18	'-	'-	BACH2	Eczema	Eczema	GCST007075	30595370	Kichaev G	2018-12-27
6	127970926	127970926	rs3933376	5e-12	'-	'-	PTPRK	Eczema	Eczema	GCST007075	30595370	Kichaev G	2018-12-27
6	135396930	135396930	rs2746438	9e-16	'-	'-	AHI1	Eczema	Eczema	GCST007075	30595370	Kichaev G	2018-12-27
6	137876369	137876369	rs5029949	4e-11	'-	'-	TNFAIP3	Eczema	Eczema	GCST007075	30595370	Kichaev G	2018-12-27
6	159049210	159049210	rs212408	6e-10	'-	'-	TAGAP-AS1	Eczema	Eczema	GCST007075	30595370	Kichaev G	2018-12-27
7	3077159	3077159	rs1843935	9e-10	'-	'-	CARD11	Eczema	Eczema	GCST007075	30595370	Kichaev G	2018-12-27
7	20416355	20416355	rs2390314	2e-17	'-	'-	EEF1A1P27, ITGB8	Eczema	Eczema	GCST007075	30595370	Kichaev G	2018-12-27
7	20536128	20536128	rs10244416	3e-21	'-	'-	EEF1A1P27	Eczema	Eczema	GCST007075	30595370	Kichaev G	2018-12-27
7	28102567	28102567	rs10245867	5e-21	'-	'-	JAZF1	Eczema	Eczema	GCST007075	30595370	Kichaev G	2018-12-27
7	50212812	50212812	rs57453899	1e-11	'-	'-	SPATA48, IKZF1	Eczema	Eczema	GCST007075	30595370	Kichaev G	2018-12-27
7	77409628	77409628	rs2190097	7e-15	'-	'-	GSAP	Eczema	Eczema	GCST007075	30595370	Kichaev G	2018-12-27
7	127375029	127375029	rs62621812	6e-10	'-	'-	ZNF800	Eczema	Eczema	GCST007075	30595370	Kichaev G	2018-12-27
7	150993088	150993088	rs3918226	4e-14	'-	'-	NOS3	Eczema	Eczema	GCST007075	30595370	Kichaev G	2018-12-27
3	112904703	112904703	rs13323006	4e-11	'-	'-	CD200R1L, CD200R1	Eczema	Eczema	GCST007075	30595370	Kichaev G	2018-12-27
3	121922846	121922846	rs2293616	2e-16	'-	'-	SLC15A2	Eczema	Eczema	GCST007075	30595370	Kichaev G	2018-12-27
3	141390506	141390506	rs6785012	7e-14	'-	'-	ZBTB38	Eczema	Eczema	GCST007075	30595370	Kichaev G	2018-12-27
3	176998130	176998130	rs1905499	5e-08	'-	'-	MTND5P15	Eczema	Eczema	GCST007075	30595370	Kichaev G	2018-12-27
3	187711669	187711669	rs10937319	1e-10	'-	'-	BCL6, RTP2	Eczema	Eczema	GCST007075	30595370	Kichaev G	2018-12-27
3	187915480	187915480	rs519973	2e-24	'-	'-	LINC01991	Eczema	Eczema	GCST007075	30595370	Kichaev G	2018-12-27
3	188415548	188415548	rs60946162	1e-11	'-	'-	LPP	Eczema	Eczema	GCST007075	30595370	Kichaev G	2018-12-27
3	188684683	188684683	rs73196739	6e-15	'-	'-	LPP	Eczema	Eczema	GCST007075	30595370	Kichaev G	2018-12-27
3	196641630	196641630	rs12152276	7e-10	'-	'-	NRROS, PIGX	Eczema	Eczema	GCST007075	30595370	Kichaev G	2018-12-27
4	4766748	4766748	rs11736191	4e-10	'-	'-	STX18-AS1	Eczema	Eczema	GCST007075	30595370	Kichaev G	2018-12-27
4	38797027	38797027	rs5743618	4e-114	'-	'-	TLR1	Eczema	Eczema	GCST007075	30595370	Kichaev G	2018-12-27
4	102267552	102267552	rs13107325	2e-10	'-	'-	SLC39A8	Eczema	Eczema	GCST007075	30595370	Kichaev G	2018-12-27
4	102560404	102560404	rs230504	5e-14	'-	'-	NFKB1	Eczema	Eczema	GCST007075	30595370	Kichaev G	2018-12-27
4	122219915	122219915	rs45613035	2e-26	'-	'-	KIAA1109	Eczema	Eczema	GCST007075	30595370	Kichaev G	2018-12-27
4	122415763	122415763	rs1904522	1e-37	'-	'-	ADAD1	Eczema	Eczema	GCST007075	30595370	Kichaev G	2018-12-27
5	14610200	14610200	rs16903574	2e-09	'-	'-	OTULINL	Eczema	Eczema	GCST007075	30595370	Kichaev G	2018-12-27
5	35573544	35573544	rs13169267	2e-08	'-	'-	SPEF2	Eczema	Eczema	GCST007075	30595370	Kichaev G	2018-12-27
5	35879054	35879054	rs6881706	2e-59	'-	'-	IL7R	Eczema	Eczema	GCST007075	30595370	Kichaev G	2018-12-27
5	40487168	40487168	rs7725052	1e-22	'-	'-	RNU1-150P, TTC33	Eczema	Eczema	GCST007075	30595370	Kichaev G	2018-12-27
5	51678216	51678216	rs28568568	2e-08	'-	'-	'-	Eczema	Eczema	GCST007075	30595370	Kichaev G	2018-12-27
5	110818610	110818610	rs3853750	5e-62	'-	'-	SLC25A46, BCLAF1P1	Eczema	Eczema	GCST007075	30595370	Kichaev G	2018-12-27
5	111030094	111030094	rs111267073	5e-09	'-	'-	BCLAF1P1, TSLP	Eczema	Eczema	GCST007075	30595370	Kichaev G	2018-12-27
5	111134439	111134439	rs6594499	3e-64	'-	'-	RPS3AP21, WDR36	Eczema	Eczema	GCST007075	30595370	Kichaev G	2018-12-27
5	119348602	119348602	rs250308	2e-09	'-	'-	TNFAIP8	Eczema	Eczema	GCST007075	30595370	Kichaev G	2018-12-27
5	132461855	132461855	rs6894249	3e-08	'-	'-	IRF1, IRF1-AS1	Eczema	Eczema	GCST007075	30595370	Kichaev G	2018-12-27
13	99435465	99435465	rs9300546	4e-11	'-	'-	TM9SF2, CCR12P	Eczema	Eczema	GCST007075	30595370	Kichaev G	2018-12-27
14	35395672	35395672	rs10131567	4e-10	'-	'-	NFKBIA, PSMA6	Eczema	Eczema	GCST007075	30595370	Kichaev G	2018-12-27
14	68293810	68293810	rs7140939	3e-14	'-	'-	RAD51B	Eczema	Eczema	GCST007075	30595370	Kichaev G	2018-12-27
14	92558117	92558117	rs11626205	9e-08	'-	'-	RIN3	Eczema	Eczema	GCST007075	30595370	Kichaev G	2018-12-27
14	102772597	102772597	rs12886625	9e-13	'-	'-	RCOR1, TRAF3	Eczema	Eczema	GCST007075	30595370	Kichaev G	2018-12-27
15	41490486	41490486	rs12440045	1e-19	'-	'-	ITPKA, RTF1	Eczema	Eczema	GCST007075	30595370	Kichaev G	2018-12-27
15	60776505	60776505	rs10519068	2e-22	'-	'-	RORA	Eczema	Eczema	GCST007075	30595370	Kichaev G	2018-12-27
15	67156025	67156025	rs56375023	6e-32	'-	'-	SMAD3	Eczema	Eczema	GCST007075	30595370	Kichaev G	2018-12-27
15	75110793	75110793	rs4886656	2e-11	'-	'-	PPCDC	Eczema	Eczema	GCST007075	30595370	Kichaev G	2018-12-27
15	90466252	90466252	rs2074585	3e-22	'-	'-	IQGAP1	Eczema	Eczema	GCST007075	30595370	Kichaev G	2018-12-27
16	11119164	11119164	rs35441874	1e-44	'-	'-	CLEC16A	Eczema	Eczema	GCST007075	30595370	Kichaev G	2018-12-27
16	11265296	11265296	rs77804393	2e-09	'-	'-	RMI2	Eczema	Eczema	GCST007075	30595370	Kichaev G	2018-12-27
16	27360218	27360218	rs3024665	8e-09	'-	'-	IL4R	Eczema	Eczema	GCST007075	30595370	Kichaev G	2018-12-27
16	28574806	28574806	rs7193402	3e-10	'-	'-	SGF29	Eczema	Eczema	GCST007075	30595370	Kichaev G	2018-12-27
16	49245091	49245091	rs41190	3e-11	'-	'-	CBLN1	Eczema	Eczema	GCST007075	30595370	Kichaev G	2018-12-27
17	2297577	2297577	rs216199	2e-09	'-	'-	SMG6	Eczema	Eczema	GCST007075	30595370	Kichaev G	2018-12-27
17	4618178	4618178	rs71368508	6e-13	'-	'-	LINC01996, RNU6-955P	Eczema	Eczema	GCST007075	30595370	Kichaev G	2018-12-27
17	17728480	17728480	rs62064086	2e-10	'-	'-	RAI1	Eczema	Eczema	GCST007075	30595370	Kichaev G	2018-12-27
17	36549567	36549567	rs9906189	4e-09	'-	'-	GGNBP2	Eczema	Eczema	GCST007075	30595370	Kichaev G	2018-12-27
17	39970224	39970224	rs4580194	5e-14	'-	'-	GSDMA	Eczema	Eczema	GCST007075	30595370	Kichaev G	2018-12-27
17	40608272	40608272	rs112401631	3e-68	'-	'-	SMARCE1, CCR7	Eczema	Eczema	GCST007075	30595370	Kichaev G	2018-12-27
17	42419266	42419266	rs8068844	2e-10	'-	'-	CAVIN1	Eczema	Eczema	GCST007075	30595370	Kichaev G	2018-12-27
17	45144441	45144441	rs71373536	1e-07	'-	'-	HEXIM1, ACBD4	Eczema	Eczema	GCST007075	30595370	Kichaev G	2018-12-27
17	45378874	45378874	rs10468514	4e-15	'-	'-	RNA5SP443, ARHGAP27	Eczema	Eczema	GCST007075	30595370	Kichaev G	2018-12-27
17	49329709	49329709	rs12185242	9e-12	'-	'-	ZNF652	Eczema	Eczema	GCST007075	30595370	Kichaev G	2018-12-27
18	3822871	3822871	rs3985697	9e-11	'-	'-	DLGAP1	Eczema	Eczema	GCST007075	30595370	Kichaev G	2018-12-27
18	48924776	48924776	rs12956924	2e-10	'-	'-	SMAD7	Eczema	Eczema	GCST007075	30595370	Kichaev G	2018-12-27
18	51041256	51041256	rs12968012	6e-10	'-	'-	SMAD4	Eczema	Eczema	GCST007075	30595370	Kichaev G	2018-12-27
18	54287596	54287596	rs3730775	1e-10	'-	'-	POLI	Eczema	Eczema	GCST007075	30595370	Kichaev G	2018-12-27
18	62339745	62339745	rs8086340	3e-10	'-	'-	TNFRSF11A	Eczema	Eczema	GCST007075	30595370	Kichaev G	2018-12-27
19	10293271	10293271	rs2569702	7e-09	'-	'-	ICAM5	Eczema	Eczema	GCST007075	30595370	Kichaev G	2018-12-27
19	33235671	33235671	rs118013485	1e-19	'-	'-	CEBPA, SLC7A10	Eczema	Eczema	GCST007075	30595370	Kichaev G	2018-12-27
19	44728895	44728895	rs62117160	4e-09	'-	'-	BCL3, CEACAM16-AS1	Eczema	Eczema	GCST007075	30595370	Kichaev G	2018-12-27
20	47052639	47052639	rs6066181	1e-19	'-	'-	EYA2	Eczema	Eczema	GCST007075	30595370	Kichaev G	2018-12-27
20	51538108	51538108	rs12625547	6e-12	'-	'-	NFATC2	Eczema	Eczema	GCST007075	30595370	Kichaev G	2018-12-27
20	53595734	53595734	rs2766680	1e-21	'-	'-	ZNF217	Eczema	Eczema	GCST007075	30595370	Kichaev G	2018-12-27
20	54179000	54179000	rs73285914	1e-10	'-	'-	CYP24A1, PFDN4	Eczema	Eczema	GCST007075	30595370	Kichaev G	2018-12-27
20	63750626	63750626	rs6089970	2e-13	'-	'-	ZBTB46	Eczema	Eczema	GCST007075	30595370	Kichaev G	2018-12-27
21	35085209	35085209	rs73203093	7e-09	'-	'-	RUNX1	Eczema	Eczema	GCST007075	30595370	Kichaev G	2018-12-27
21	43421172	43421172	rs2006112	3e-08	'-	'-	SIK1	Eczema	Eczema	GCST007075	30595370	Kichaev G	2018-12-27
22	21627765	21627765	rs1811069	5e-09	'-	'-	YDJC, UBE2L3	Eczema	Eczema	GCST007075	30595370	Kichaev G	2018-12-27
22	28551643	28551643	rs5762683	8e-08	'-	'-	TTC28	Eczema	Eczema	GCST007075	30595370	Kichaev G	2018-12-27
22	41372858	41372858	rs5751086	1e-09	'-	'-	TEF	Eczema	Eczema	GCST007075	30595370	Kichaev G	2018-12-27
1	152459455	152459455	rs12089980	2e-06	'-	0.381 unit increase	LCE5A, FLG-AS1	Asthma and eczema	asthma, Eczema	GCST012462	34155719	Margaritte-Jeannin P	2021-06-22
2	141361833	141361833	rs1402470	5e-06	'-	0.25 unit decrease	LRP1B	Asthma and eczema	asthma, Eczema	GCST012462	34155719	Margaritte-Jeannin P	2021-06-22
4	6916952	6916952	rs10937762	6e-06	'-	0.244 unit decrease	TBC1D14	Asthma and eczema	asthma, Eczema	GCST012462	34155719	Margaritte-Jeannin P	2021-06-22
15	27902060	27902060	rs2703978	2e-06	'-	0.27 unit increase	OCA2	Asthma and eczema	asthma, Eczema	GCST012462	34155719	Margaritte-Jeannin P	2021-06-22
10	6051176	6051176	rs12722502	3e-18	1.23122	'-	IL2RA	Hay fever and/or eczema	Eczema, allergic rhinitis	GCST009717	31361310	Johansson Å	2019-07-30
16	27337163	27337163	rs143021546	3e-10	1.25282	'-	IL4R	Hay fever and/or eczema	Eczema, allergic rhinitis	GCST009717	31361310	Johansson Å	2019-07-30
10	8986983	8986983	rs72782675	2e-09	1.1989	'-	LINC02676, LINC00709	Hay fever and/or eczema	Eczema, allergic rhinitis	GCST009717	31361310	Johansson Å	2019-07-30
6	32940196	32940196	rs147725790	2e-12	1.1805	'-	HLA-DMB	Hay fever and/or eczema	Eczema, allergic rhinitis	GCST009717	31361310	Johansson Å	2019-07-30
2	102319699	102319699	rs72823641	1e-63	1.16117	'-	IL1RL1, IL18R1	Hay fever and/or eczema	Eczema, allergic rhinitis	GCST009717	31361310	Johansson Å	2019-07-30
4	38799664	38799664	rs5743604	1e-72	1.14679	'-	TLR1	Hay fever and/or eczema	Eczema, allergic rhinitis	GCST009717	31361310	Johansson Å	2019-07-30
17	4632019	4632019	rs34210653	9e-10	1.13856	'-	ALOX15	Hay fever and/or eczema	Eczema, allergic rhinitis	GCST009717	31361310	Johansson Å	2019-07-30
1	24934712	24934712	rs4648883	2e-13	1.04548	'-	RUNX3	Hay fever and/or eczema	Eczema, allergic rhinitis	GCST009717	31361310	Johansson Å	2019-07-30
3	121921471	121921471	rs9816071	1e-13	1.04504	'-	SLC15A2	Hay fever and/or eczema	Eczema, allergic rhinitis	GCST009717	31361310	Johansson Å	2019-07-30
13	73053538	73053538	rs7989041	2e-12	1.04493	'-	PSMD10P3, KLF5	Hay fever and/or eczema	Eczema, allergic rhinitis	GCST009717	31361310	Johansson Å	2019-07-30
1	3258807	3258807	rs10909912	2e-08	1.04406	'-	PRDM16	Hay fever and/or eczema	Eczema, allergic rhinitis	GCST009717	31361310	Johansson Å	2019-07-30
1	8422018	8422018	rs301806	1e-12	1.04395	'-	RERE	Hay fever and/or eczema	Eczema, allergic rhinitis	GCST009717	31361310	Johansson Å	2019-07-30
12	123075742	123075742	rs1260294	2e-08	1.04308	'-	PITPNM2	Hay fever and/or eczema	Eczema, allergic rhinitis	GCST009717	31361310	Johansson Å	2019-07-30
2	227859423	227859423	rs2396497	1e-09	1.04308	'-	TDGF1P2, CCL20	Hay fever and/or eczema	Eczema, allergic rhinitis	GCST009717	31361310	Johansson Å	2019-07-30
1	9295877	9295877	rs9442514	1e-09	1.04297	'-	SPSB1	Hay fever and/or eczema	Eczema, allergic rhinitis	GCST009717	31361310	Johansson Å	2019-07-30
2	111505565	111505565	rs12623041	1e-10	1.0421	'-	MIR4435-2HG, SOCAR	Hay fever and/or eczema	Eczema, allergic rhinitis	GCST009717	31361310	Johansson Å	2019-07-30
3	112853801	112853801	rs11717778	6e-11	1.04188	'-	CD200R1, CD200R1L	Hay fever and/or eczema	Eczema, allergic rhinitis	GCST009717	31361310	Johansson Å	2019-07-30
5	142159774	142159774	rs249677	6e-11	1.04134	'-	NDFIP1, SPRY4	Hay fever and/or eczema	Eczema, allergic rhinitis	GCST009717	31361310	Johansson Å	2019-07-30
6	29940118	29940118	rs28749131	2e-10	1.04102	'-	HLA-U, HLA-A	Hay fever and/or eczema	Eczema, allergic rhinitis	GCST009717	31361310	Johansson Å	2019-07-30
9	16715828	16715828	rs1330303	5e-10	1.03961	'-	BNC2	Hay fever and/or eczema	Eczema, allergic rhinitis	GCST009717	31361310	Johansson Å	2019-07-30
3	72345701	72345701	rs61192126	8e-09	1.03907	'-	LINC00877, RYBP	Hay fever and/or eczema	Eczema, allergic rhinitis	GCST009717	31361310	Johansson Å	2019-07-30
9	6051399	6051399	rs343478	3e-10	1.03896	'-	RANBP6	Hay fever and/or eczema	Eczema, allergic rhinitis	GCST009717	31361310	Johansson Å	2019-07-30
13	99418203	99418203	rs4771332	6e-09	1.03842	'-	TM9SF2, CCR12P	Hay fever and/or eczema	Eczema, allergic rhinitis	GCST009717	31361310	Johansson Å	2019-07-30
6	32668126	32668126	rs3828794	1e-09	1.0381	'-	HLA-DQB1	Hay fever and/or eczema	Eczema, allergic rhinitis	GCST009717	31361310	Johansson Å	2019-07-30
15	75108438	75108438	rs4381563	3e-09	1.0381	'-	PPCDC	Hay fever and/or eczema	Eczema, allergic rhinitis	GCST009717	31361310	Johansson Å	2019-07-30
2	112832890	112832890	rs1143633	8e-09	1.03734	'-	IL1B	Hay fever and/or eczema	Eczema, allergic rhinitis	GCST009717	31361310	Johansson Å	2019-07-30
11	36354471	36354471	rs10501149	2e-08	1.03648	'-	PRR5L	Hay fever and/or eczema	Eczema, allergic rhinitis	GCST009717	31361310	Johansson Å	2019-07-30
18	62339745	62339745	rs8086340	3e-09	1.03638	'-	TNFRSF11A	Hay fever and/or eczema	Eczema, allergic rhinitis	GCST009717	31361310	Johansson Å	2019-07-30
2	28406043	28406043	rs13405815	3e-09	1.03616	'-	FOSL2	Hay fever and/or eczema	Eczema, allergic rhinitis	GCST009717	31361310	Johansson Å	2019-07-30
6	32639108	32639108	rs9272545	1e-08	1.03573	'-	HLA-DQA1	Hay fever and/or eczema	Eczema, allergic rhinitis	GCST009717	31361310	Johansson Å	2019-07-30
18	54338086	54338086	rs7240948	7e-09	1.03573	'-	STARD6	Hay fever and/or eczema	Eczema, allergic rhinitis	GCST009717	31361310	Johansson Å	2019-07-30
10	62615590	62615590	rs6479828	9e-09	1.03563	'-	'-	Hay fever and/or eczema	Eczema, allergic rhinitis	GCST009717	31361310	Johansson Å	2019-07-30
6	33800011	33800011	rs3793079	3e-08	1.03477	'-	MLN	Hay fever and/or eczema	Eczema, allergic rhinitis	GCST009717	31361310	Johansson Å	2019-07-30
11	61026179	61026179	rs4939490	2e-08	1.03466	'-	CD5, CD6	Hay fever and/or eczema	Eczema, allergic rhinitis	GCST009717	31361310	Johansson Å	2019-07-30
22	36923383	36923383	rs2072713	3e-08	1.03413	'-	CSF2RB	Hay fever and/or eczema	Eczema, allergic rhinitis	GCST009717	31361310	Johansson Å	2019-07-30
9	124331623	124331623	rs10986320	9e-09	1.036	'-	NEK6	Hay fever and/or eczema	Eczema, allergic rhinitis	GCST009717	31361310	Johansson Å	2019-07-30
11	2215989	2215989	rs4076542	2e-08	1.036	'-	MIR4686, ASCL2	Hay fever and/or eczema	Eczema, allergic rhinitis	GCST009717	31361310	Johansson Å	2019-07-30
18	51074970	51074970	rs1942094	7e-09	1.036	'-	SMAD4	Hay fever and/or eczema	Eczema, allergic rhinitis	GCST009717	31361310	Johansson Å	2019-07-30
3	188415548	188415548	rs60946162	5e-10	1.038	'-	LPP	Hay fever and/or eczema	Eczema, allergic rhinitis	GCST009717	31361310	Johansson Å	2019-07-30
5	132477658	132477658	rs13165038	5e-09	1.038	'-	IRF1-AS1, IRF1	Hay fever and/or eczema	Eczema, allergic rhinitis	GCST009717	31361310	Johansson Å	2019-07-30
4	4765968	4765968	rs6830371	1e-09	1.038	'-	STX18-AS1	Hay fever and/or eczema	Eczema, allergic rhinitis	GCST009717	31361310	Johansson Å	2019-07-30
4	102625147	102625147	rs17033015	7e-10	1.038	'-	NFKB1, MANBA	Hay fever and/or eczema	Eczema, allergic rhinitis	GCST009717	31361310	Johansson Å	2019-07-30
10	6585738	6585738	rs10796303	1e-09	1.039	'-	PRKCQ-AS1	Hay fever and/or eczema	Eczema, allergic rhinitis	GCST009717	31361310	Johansson Å	2019-07-30
5	119355086	119355086	rs3813308	2e-10	1.039	'-	TNFAIP8	Hay fever and/or eczema	Eczema, allergic rhinitis	GCST009717	31361310	Johansson Å	2019-07-30
9	120888195	120888195	rs10818483	6e-10	1.039	'-	PHF19	Hay fever and/or eczema	Eczema, allergic rhinitis	GCST009717	31361310	Johansson Å	2019-07-30
14	35387142	35387142	rs2013724	2e-08	1.039	'-	PSMA6, NFKBIA	Hay fever and/or eczema	Eczema, allergic rhinitis	GCST009717	31361310	Johansson Å	2019-07-30
2	60891604	60891604	rs10185028	3e-08	1.04	'-	REL	Hay fever and/or eczema	Eczema, allergic rhinitis	GCST009717	31361310	Johansson Å	2019-07-30
5	138241824	138241824	rs13185930	1e-08	1.04	'-	GFRA3, CDC23	Hay fever and/or eczema	Eczema, allergic rhinitis	GCST009717	31361310	Johansson Å	2019-07-30
6	135396930	135396930	rs2746438	6e-11	1.04	'-	AHI1	Hay fever and/or eczema	Eczema, allergic rhinitis	GCST009717	31361310	Johansson Å	2019-07-30
9	99028596	99028596	rs4743311	2e-08	1.04	'-	COL15A1	Hay fever and/or eczema	Eczema, allergic rhinitis	GCST009717	31361310	Johansson Å	2019-07-30
17	45378874	45378874	rs10468514	1e-10	1.04	'-	RNA5SP443, ARHGAP27	Hay fever and/or eczema	Eczema, allergic rhinitis	GCST009717	31361310	Johansson Å	2019-07-30
3	141406344	141406344	rs1344674	2e-11	1.041	'-	ZBTB38	Hay fever and/or eczema	Eczema, allergic rhinitis	GCST009717	31361310	Johansson Å	2019-07-30
8	80365134	80365134	rs4739736	1e-10	1.041	'-	RNU6-1213P	Hay fever and/or eczema	Eczema, allergic rhinitis	GCST009717	31361310	Johansson Å	2019-07-30
12	120782572	120782572	rs2393717	1e-11	1.041	'-	SPPL3	Hay fever and/or eczema	Eczema, allergic rhinitis	GCST009717	31361310	Johansson Å	2019-07-30
12	122177994	122177994	rs7953139	1e-11	1.041	'-	LRRC43	Hay fever and/or eczema	Eczema, allergic rhinitis	GCST009717	31361310	Johansson Å	2019-07-30
10	102577229	102577229	rs12784963	6e-12	1.042	'-	SUFU	Hay fever and/or eczema	Eczema, allergic rhinitis	GCST009717	31361310	Johansson Å	2019-07-30
13	50234741	50234741	rs3116590	1e-08	1.042	'-	DLEU1	Hay fever and/or eczema	Eczema, allergic rhinitis	GCST009717	31361310	Johansson Å	2019-07-30
6	31035692	31035692	rs34416364	8e-09	1.0609	'-	MUC22, HCG22	Hay fever and/or eczema	Eczema, allergic rhinitis	GCST009717	31361310	Johansson Å	2019-07-30
2	143118156	143118156	rs16858573	9e-11	1.06078	'-	ARHGAP15	Hay fever and/or eczema	Eczema, allergic rhinitis	GCST009717	31361310	Johansson Å	2019-07-30
5	160487233	160487233	rs4921290	1e-16	1.06022	'-	MIR3142HG	Hay fever and/or eczema	Eczema, allergic rhinitis	GCST009717	31361310	Johansson Å	2019-07-30
1	167457187	167457187	rs1214598	6e-21	1.05943	'-	CD247	Hay fever and/or eczema	Eczema, allergic rhinitis	GCST009717	31361310	Johansson Å	2019-07-30
15	90445152	90445152	rs6496676	3e-18	1.05865	'-	IQGAP1	Hay fever and/or eczema	Eczema, allergic rhinitis	GCST009717	31361310	Johansson Å	2019-07-30
20	47055837	47055837	rs6066184	7e-16	1.05742	'-	EYA2	Hay fever and/or eczema	Eczema, allergic rhinitis	GCST009717	31361310	Johansson Å	2019-07-30
6	31446550	31446550	rs2516466	4e-20	1.05641	'-	LINC01149	Hay fever and/or eczema	Eczema, allergic rhinitis	GCST009717	31361310	Johansson Å	2019-07-30
9	115041748	115041748	rs12343737	2e-08	1.05641	'-	DELEC1, TNC	Hay fever and/or eczema	Eczema, allergic rhinitis	GCST009717	31361310	Johansson Å	2019-07-30
6	90248783	90248783	rs905670	5e-18	1.05541	'-	BACH2	Hay fever and/or eczema	Eczema, allergic rhinitis	GCST009717	31361310	Johansson Å	2019-07-30
6	31148433	31148433	rs130071	3e-16	1.05485	'-	CCHCR1	Hay fever and/or eczema	Eczema, allergic rhinitis	GCST009717	31361310	Johansson Å	2019-07-30
11	128293212	128293212	rs61907713	4e-13	1.05385	'-	LINC02098	Hay fever and/or eczema	Eczema, allergic rhinitis	GCST009717	31361310	Johansson Å	2019-07-30
1	12084377	12084377	rs1201113	1e-08	1.05374	'-	TNFRSF8	Hay fever and/or eczema	Eczema, allergic rhinitis	GCST009717	31361310	Johansson Å	2019-07-30
10	8808772	8808772	rs11255938	4e-18	1.05352	'-	LINC02676	Hay fever and/or eczema	Eczema, allergic rhinitis	GCST009717	31361310	Johansson Å	2019-07-30
11	111570140	111570140	rs4616071	2e-14	1.05296	'-	LAYN, SIK2	Hay fever and/or eczema	Eczema, allergic rhinitis	GCST009717	31361310	Johansson Å	2019-07-30
11	118872577	118872577	rs12365699	3e-10	1.05241	'-	Y_RNA, CXCR5	Hay fever and/or eczema	Eczema, allergic rhinitis	GCST009717	31361310	Johansson Å	2019-07-30
5	40492553	40492553	rs7714574	5e-17	1.0523	'-	TTC33	Hay fever and/or eczema	Eczema, allergic rhinitis	GCST009717	31361310	Johansson Å	2019-07-30
11	95692306	95692306	rs59183580	2e-08	1.0513	'-	FAM76B	Hay fever and/or eczema	Eczema, allergic rhinitis	GCST009717	31361310	Johansson Å	2019-07-30
11	65784486	65784486	rs479844	6e-17	1.05119	'-	AP5B1, OVOL1	Hay fever and/or eczema	Eczema, allergic rhinitis	GCST009717	31361310	Johansson Å	2019-07-30
6	33088320	33088320	rs3128967	2e-12	1.05042	'-	HLA-DPB1	Hay fever and/or eczema	Eczema, allergic rhinitis	GCST009717	31361310	Johansson Å	2019-07-30
6	36390512	36390512	rs1998266	2e-08	1.05009	'-	ETV7-AS1	Hay fever and/or eczema	Eczema, allergic rhinitis	GCST009717	31361310	Johansson Å	2019-07-30
20	63675057	63675057	rs3787100	2e-12	1.04998	'-	RTEL1-TNFRSF6B, RTEL1	Hay fever and/or eczema	Eczema, allergic rhinitis	GCST009717	31361310	Johansson Å	2019-07-30
12	111569952	111569952	rs653178	1e-15	1.04855	'-	ATXN2	Hay fever and/or eczema	Eczema, allergic rhinitis	GCST009717	31361310	Johansson Å	2019-07-30
6	32801612	32801612	rs2621363	8e-13	1.04811	'-	HLA-DOB, HLA-DQB2	Hay fever and/or eczema	Eczema, allergic rhinitis	GCST009717	31361310	Johansson Å	2019-07-30
15	41490486	41490486	rs12440045	7e-14	1.04657	'-	ITPKA, RTF1	Hay fever and/or eczema	Eczema, allergic rhinitis	GCST009717	31361310	Johansson Å	2019-07-30
2	233204655	233204655	rs9247	3e-09	1.04613	'-	INPP5D	Hay fever and/or eczema	Eczema, allergic rhinitis	GCST009717	31361310	Johansson Å	2019-07-30
6	137850329	137850329	rs9494883	1e-10	1.1197	'-	WAKMAR2	Hay fever and/or eczema	Eczema, allergic rhinitis	GCST009717	31361310	Johansson Å	2019-07-30
19	33235672	33235672	rs117710327	4e-18	1.1162	'-	CEBPA, SLC7A10	Hay fever and/or eczema	Eczema, allergic rhinitis	GCST009717	31361310	Johansson Å	2019-07-30
1	24907665	24907665	rs74060469	5e-12	1.11508	'-	RUNX3	Hay fever and/or eczema	Eczema, allergic rhinitis	GCST009717	31361310	Johansson Å	2019-07-30
5	134103583	134103583	rs62379371	6e-14	1.11359	'-	TCF7, VDAC1	Hay fever and/or eczema	Eczema, allergic rhinitis	GCST009717	31361310	Johansson Å	2019-07-30
6	32635544	32635544	rs62404084	1e-43	1.11161	'-	HLA-DQA1	Hay fever and/or eczema	Eczema, allergic rhinitis	GCST009717	31361310	Johansson Å	2019-07-30
2	241759225	241759225	rs34290285	2e-51	1.10951	'-	D2HGDH	Hay fever and/or eczema	Eczema, allergic rhinitis	GCST009717	31361310	Johansson Å	2019-07-30
12	57099944	57099944	rs3024971	7e-25	1.10595	'-	STAT6	Hay fever and/or eczema	Eczema, allergic rhinitis	GCST009717	31361310	Johansson Å	2019-07-30
5	35878993	35878993	rs6881270	1e-48	1.10351	'-	IL7R	Hay fever and/or eczema	Eczema, allergic rhinitis	GCST009717	31361310	Johansson Å	2019-07-30
6	32658571	32658571	rs28407950	7e-45	1.10327	'-	HLA-DQB1, HLA-DQA1	Hay fever and/or eczema	Eczema, allergic rhinitis	GCST009717	31361310	Johansson Å	2019-07-30
5	111131801	111131801	rs1438673	2e-58	1.10072	'-	WDR36, RPS3AP21	Hay fever and/or eczema	Eczema, allergic rhinitis	GCST009717	31361310	Johansson Å	2019-07-30
16	11125184	11125184	rs12935657	1e-38	1.09553	'-	CLEC16A	Hay fever and/or eczema	Eczema, allergic rhinitis	GCST009717	31361310	Johansson Å	2019-07-30
15	60776505	60776505	rs10519068	2e-20	1.08684	'-	RORA	Hay fever and/or eczema	Eczema, allergic rhinitis	GCST009717	31361310	Johansson Å	2019-07-30
1	151829204	151829204	rs4845604	5e-21	1.08648	'-	RORC	Hay fever and/or eczema	Eczema, allergic rhinitis	GCST009717	31361310	Johansson Å	2019-07-30
6	32777057	32777057	rs9276643	8e-12	1.08589	'-	HLA-DOB, HLA-DQB2	Hay fever and/or eczema	Eczema, allergic rhinitis	GCST009717	31361310	Johansson Å	2019-07-30
10	9001494	9001494	rs186856025	5e-17	1.08472	'-	LINC02676, LINC00709	Hay fever and/or eczema	Eczema, allergic rhinitis	GCST009717	31361310	Johansson Å	2019-07-30
9	128721272	128721272	rs11539209	7e-13	1.08284	'-	ZDHHC12	Hay fever and/or eczema	Eczema, allergic rhinitis	GCST009717	31361310	Johansson Å	2019-07-30
3	187963924	187963924	rs509399	2e-11	1.0798	'-	LINC01991	Hay fever and/or eczema	Eczema, allergic rhinitis	GCST009717	31361310	Johansson Å	2019-07-30
6	32783639	32783639	rs7749543	8e-10	1.07759	'-	HLA-DQB2, HLA-DOB	Hay fever and/or eczema	Eczema, allergic rhinitis	GCST009717	31361310	Johansson Å	2019-07-30
2	8302417	8302417	rs891058	2e-27	1.07388	'-	LINC00299	Hay fever and/or eczema	Eczema, allergic rhinitis	GCST009717	31361310	Johansson Å	2019-07-30
7	150993088	150993088	rs3918226	6e-10	1.07285	'-	NOS3	Hay fever and/or eczema	Eczema, allergic rhinitis	GCST009717	31361310	Johansson Å	2019-07-30
3	196646711	196646711	rs4916533	6e-10	1.07078	'-	PIGX, NRROS	Hay fever and/or eczema	Eczema, allergic rhinitis	GCST009717	31361310	Johansson Å	2019-07-30
17	40614034	40614034	rs7221109	6e-25	1.06655	'-	SMARCE1, CCR7	Hay fever and/or eczema	Eczema, allergic rhinitis	GCST009717	31361310	Johansson Å	2019-07-30
1	2579316	2579316	rs10910095	4e-13	1.06587	'-	TNFRSF14, PRXL2B	Hay fever and/or eczema	Eczema, allergic rhinitis	GCST009717	31361310	Johansson Å	2019-07-30
5	111066174	111066174	rs1837253	3e-19	1.06293	'-	TSLP, BCLAF1P1	Hay fever and/or eczema	Eczema, allergic rhinitis	GCST009717	31361310	Johansson Å	2019-07-30
7	3113539	3113539	rs9986945	2e-10	1.06123	'-	CARD11	Hay fever and/or eczema	Eczema, allergic rhinitis	GCST009717	31361310	Johansson Å	2019-07-30
6	32581724	32581724	rs707954	1e-13	1.062	'-	HLA-DRB1	Hay fever and/or eczema	Eczema, allergic rhinitis	GCST009717	31361310	Johansson Å	2019-07-30
1	172810693	172810693	rs2422254	1e-09	1.065	'-	AIMP1P2, SLC25A38P1	Hay fever and/or eczema	Eczema, allergic rhinitis	GCST009717	31361310	Johansson Å	2019-07-30
6	32625422	32625422	rs9271701	2e-17	1.067	'-	HLA-DRB1, HLA-DQA1	Hay fever and/or eczema	Eczema, allergic rhinitis	GCST009717	31361310	Johansson Å	2019-07-30
5	14700894	14700894	rs77665773	1e-08	1.074	'-	OTULIN, ANKH	Hay fever and/or eczema	Eczema, allergic rhinitis	GCST009717	31361310	Johansson Å	2019-07-30
15	67150258	67150258	rs17293632	6e-25	1.074	'-	SMAD3	Hay fever and/or eczema	Eczema, allergic rhinitis	GCST009717	31361310	Johansson Å	2019-07-30
2	102315366	102315366	rs13020553	2e-33	1.076	'-	IL1RL1, IL18R1	Hay fever and/or eczema	Eczema, allergic rhinitis	GCST009717	31361310	Johansson Å	2019-07-30
10	9022398	9022398	rs1444789	7e-22	1.076	'-	LINC02676, LINC00709	Hay fever and/or eczema	Eczema, allergic rhinitis	GCST009717	31361310	Johansson Å	2019-07-30
12	54974507	54974507	rs62623446	1e-11	1.08	'-	TESPA1	Hay fever and/or eczema	Eczema, allergic rhinitis	GCST009717	31361310	Johansson Å	2019-07-30
4	122432277	122432277	rs17454584	2e-30	1.085	'-	ADAD1, IL2	Hay fever and/or eczema	Eczema, allergic rhinitis	GCST009717	31361310	Johansson Å	2019-07-30
9	6208030	6208030	rs144829310	4e-25	1.086	'-	GTF3AP1, IL33	Hay fever and/or eczema	Eczema, allergic rhinitis	GCST009717	31361310	Johansson Å	2019-07-30
13	73465798	73465798	rs981625	9e-13	1.088	'-	LINC00393	Hay fever and/or eczema	Eczema, allergic rhinitis	GCST009717	31361310	Johansson Å	2019-07-30
4	122219915	122219915	rs45613035	6e-20	1.094	'-	KIAA1109	Hay fever and/or eczema	Eczema, allergic rhinitis	GCST009717	31361310	Johansson Å	2019-07-30
7	20416355	20416355	rs2390314	8e-15	1.094	'-	EEF1A1P27, ITGB8	Hay fever and/or eczema	Eczema, allergic rhinitis	GCST009717	31361310	Johansson Å	2019-07-30
6	31336711	31336711	rs380852	7e-15	1.107	'-	HLA-B, LINC02571	Hay fever and/or eczema	Eczema, allergic rhinitis	GCST009717	31361310	Johansson Å	2019-07-30
11	76582682	76582682	rs7936312	4e-70	1.111	'-	EMSY, LINC02757	Hay fever and/or eczema	Eczema, allergic rhinitis	GCST009717	31361310	Johansson Å	2019-07-30
10	6052734	6052734	rs61839660	1e-32	1.123	'-	IL2RA	Hay fever and/or eczema	Eczema, allergic rhinitis	GCST009717	31361310	Johansson Å	2019-07-30
7	20404337	20404337	rs17142799	6e-12	1.132	'-	ITGB8	Hay fever and/or eczema	Eczema, allergic rhinitis	GCST009717	31361310	Johansson Å	2019-07-30
5	110812772	110812772	rs7728912	5e-52	1.134	'-	SLC25A46	Hay fever and/or eczema	Eczema, allergic rhinitis	GCST009717	31361310	Johansson Å	2019-07-30
1	152298743	152298743	rs61815559	3e-19	1.16	'-	FLG-AS1	Hay fever and/or eczema	Eczema, allergic rhinitis	GCST009717	31361310	Johansson Å	2019-07-30
1	152101640	152101640	rs12122629	8e-25	1.16	'-	TCHHL1, TCHH	Hay fever and/or eczema	Eczema, allergic rhinitis	GCST009717	31361310	Johansson Å	2019-07-30
11	76588387	76588387	rs55646091	5e-32	1.173	'-	EMSY, LINC02757	Hay fever and/or eczema	Eczema, allergic rhinitis	GCST009717	31361310	Johansson Å	2019-07-30
17	40608272	40608272	rs112401631	1e-43	1.336	'-	SMARCE1, CCR7	Hay fever and/or eczema	Eczema, allergic rhinitis	GCST009717	31361310	Johansson Å	2019-07-30
8	127792134	127792134	rs9297768	2e-11	1.043	'-	PVT1, MYC	Hay fever and/or eczema	Eczema, allergic rhinitis	GCST009717	31361310	Johansson Å	2019-07-30
1	154454494	154454494	rs2228145	7e-13	1.044	'-	IL6R	Hay fever and/or eczema	Eczema, allergic rhinitis	GCST009717	31361310	Johansson Å	2019-07-30
3	33004988	33004988	rs7646283	4e-12	1.044	'-	GLB1	Hay fever and/or eczema	Eczema, allergic rhinitis	GCST009717	31361310	Johansson Å	2019-07-30
8	100507673	100507673	rs6986151	6e-09	1.044	'-	ANKRD46	Hay fever and/or eczema	Eczema, allergic rhinitis	GCST009717	31361310	Johansson Å	2019-07-30
7	77409628	77409628	rs2190097	2e-10	1.045	'-	GSAP	Hay fever and/or eczema	Eczema, allergic rhinitis	GCST009717	31361310	Johansson Å	2019-07-30
14	68293810	68293810	rs7140939	1e-12	1.045	'-	RAD51B	Hay fever and/or eczema	Eczema, allergic rhinitis	GCST009717	31361310	Johansson Å	2019-07-30
14	102772597	102772597	rs12886625	2e-13	1.045	'-	RCOR1, TRAF3	Hay fever and/or eczema	Eczema, allergic rhinitis	GCST009717	31361310	Johansson Å	2019-07-30
6	26104052	26104052	rs2229768	8e-11	1.046	'-	H4C3	Hay fever and/or eczema	Eczema, allergic rhinitis	GCST009717	31361310	Johansson Å	2019-07-30
9	133273983	133273983	rs507666	3e-09	1.046	'-	ABO	Hay fever and/or eczema	Eczema, allergic rhinitis	GCST009717	31361310	Johansson Å	2019-07-30
17	49370984	49370984	rs12952581	3e-13	1.046	'-	ZNF652-AS1, PHB	Hay fever and/or eczema	Eczema, allergic rhinitis	GCST009717	31361310	Johansson Å	2019-07-30
2	197530375	197530375	rs7601800	4e-13	1.047	'-	HSPE1-MOB4, MOB4	Hay fever and/or eczema	Eczema, allergic rhinitis	GCST009717	31361310	Johansson Å	2019-07-30
3	188727995	188727995	rs7650683	4e-13	1.048	'-	LPP	Hay fever and/or eczema	Eczema, allergic rhinitis	GCST009717	31361310	Johansson Å	2019-07-30
1	161215268	161215268	rs2070901	7e-13	1.049	'-	FCER1G	Hay fever and/or eczema	Eczema, allergic rhinitis	GCST009717	31361310	Johansson Å	2019-07-30
1	173201479	173201479	rs10912564	2e-13	1.049	'-	TNFSF4	Hay fever and/or eczema	Eczema, allergic rhinitis	GCST009717	31361310	Johansson Å	2019-07-30
6	127970926	127970926	rs3933376	4e-10	1.049	'-	PTPRK	Hay fever and/or eczema	Eczema, allergic rhinitis	GCST009717	31361310	Johansson Å	2019-07-30
17	39893336	39893336	rs7359623	2e-16	1.05	'-	GSDMB, ZPBP2	Hay fever and/or eczema	Eczema, allergic rhinitis	GCST009717	31361310	Johansson Å	2019-07-30
1	212685455	212685455	rs906363	4e-09	1.05	'-	LINC02773, BATF3	Hay fever and/or eczema	Eczema, allergic rhinitis	GCST009717	31361310	Johansson Å	2019-07-30
3	187921587	187921587	rs763342	4e-16	1.052	'-	LINC01991	Hay fever and/or eczema	Eczema, allergic rhinitis	GCST009717	31361310	Johansson Å	2019-07-30
13	40629228	40629228	rs113377887	2e-12	1.052	'-	FOXO1	Hay fever and/or eczema	Eczema, allergic rhinitis	GCST009717	31361310	Johansson Å	2019-07-30
7	20536128	20536128	rs10244416	1e-18	1.054	'-	EEF1A1P27	Hay fever and/or eczema	Eczema, allergic rhinitis	GCST009717	31361310	Johansson Å	2019-07-30
5	132660272	132660272	rs20541	5e-13	1.057	'-	IL13, TH2LCRR	Hay fever and/or eczema	Eczema, allergic rhinitis	GCST009717	31361310	Johansson Å	2019-07-30
20	53568405	53568405	rs1555926	3e-14	1.057	'-	ZNF217	Hay fever and/or eczema	Eczema, allergic rhinitis	GCST009717	31361310	Johansson Å	2019-07-30
6	32810645	32810645	rs9276796	1e-20	1.058	'-	HLA-DOB, HLA-DQB2	Hay fever and/or eczema	Eczema, allergic rhinitis	GCST009717	31361310	Johansson Å	2019-07-30
12	56002984	56002984	rs1689510	2e-19	1.058	'-	SUOX	Hay fever and/or eczema	Eczema, allergic rhinitis	GCST009717	31361310	Johansson Å	2019-07-30
7	28120494	28120494	rs9648346	2e-15	1.06	'-	JAZF1	Hay fever and/or eczema	Eczema, allergic rhinitis	GCST009717	31361310	Johansson Å	2019-07-30
11	65784486	65784486	rs479844	3e-17	1.04723	'-	AP5B1, OVOL1	Allergic disease (asthma, hay fever or eczema)	asthma, Eczema, allergic rhinitis	GCST009716	31361310	Johansson Å	2019-07-30
1	24934712	24934712	rs4648883	4e-16	1.04624	'-	RUNX3	Allergic disease (asthma, hay fever or eczema)	asthma, Eczema, allergic rhinitis	GCST009716	31361310	Johansson Å	2019-07-30
5	40487168	40487168	rs7725052	2e-14	1.04351	'-	RNU1-150P, TTC33	Allergic disease (asthma, hay fever or eczema)	asthma, Eczema, allergic rhinitis	GCST009716	31361310	Johansson Å	2019-07-30
5	142153497	142153497	rs449454	9e-14	1.04275	'-	NDFIP1	Allergic disease (asthma, hay fever or eczema)	asthma, Eczema, allergic rhinitis	GCST009716	31361310	Johansson Å	2019-07-30
12	111569952	111569952	rs653178	3e-14	1.04232	'-	ATXN2	Allergic disease (asthma, hay fever or eczema)	asthma, Eczema, allergic rhinitis	GCST009716	31361310	Johansson Å	2019-07-30
1	2579316	2579316	rs10910095	4e-13	1.06022	'-	TNFRSF14, PRXL2B	Allergic disease (asthma, hay fever or eczema)	asthma, Eczema, allergic rhinitis	GCST009716	31361310	Johansson Å	2019-07-30
11	128261371	128261371	rs1940377	8e-13	1.04943	'-	LINC02098	Allergic disease (asthma, hay fever or eczema)	asthma, Eczema, allergic rhinitis	GCST009716	31361310	Johansson Å	2019-07-30
15	90502176	90502176	rs3540	2e-13	1.04417	'-	IQGAP1	Allergic disease (asthma, hay fever or eczema)	asthma, Eczema, allergic rhinitis	GCST009716	31361310	Johansson Å	2019-07-30
3	33042493	33042493	rs4491851	1e-13	1.04178	'-	GLB1	Allergic disease (asthma, hay fever or eczema)	asthma, Eczema, allergic rhinitis	GCST009716	31361310	Johansson Å	2019-07-30
15	41490486	41490486	rs12440045	2e-13	1.04167	'-	ITPKA, RTF1	Allergic disease (asthma, hay fever or eczema)	asthma, Eczema, allergic rhinitis	GCST009716	31361310	Johansson Å	2019-07-30
3	196616946	196616946	rs113048054	4e-12	1.0805	'-	FBXO45, LINC01063	Allergic disease (asthma, hay fever or eczema)	asthma, Eczema, allergic rhinitis	GCST009716	31361310	Johansson Å	2019-07-30
3	121918956	121918956	rs2689282	5e-12	1.03831	'-	SLC15A2	Allergic disease (asthma, hay fever or eczema)	asthma, Eczema, allergic rhinitis	GCST009716	31361310	Johansson Å	2019-07-30
6	137850329	137850329	rs9494883	1e-11	1.11495	'-	WAKMAR2	Allergic disease (asthma, hay fever or eczema)	asthma, Eczema, allergic rhinitis	GCST009716	31361310	Johansson Å	2019-07-30
20	63691346	63691346	rs6011033	1e-11	1.04548	'-	RTEL1, RTEL1-TNFRSF6B	Allergic disease (asthma, hay fever or eczema)	asthma, Eczema, allergic rhinitis	GCST009716	31361310	Johansson Å	2019-07-30
2	198022936	198022936	rs2139049	2e-11	1.03734	'-	PLCL1	Allergic disease (asthma, hay fever or eczema)	asthma, Eczema, allergic rhinitis	GCST009716	31361310	Johansson Å	2019-07-30
17	4632019	4632019	rs34210653	2e-10	1.13097	'-	ALOX15	Allergic disease (asthma, hay fever or eczema)	asthma, Eczema, allergic rhinitis	GCST009716	31361310	Johansson Å	2019-07-30
2	143118156	143118156	rs16858573	2e-10	1.05463	'-	ARHGAP15	Allergic disease (asthma, hay fever or eczema)	asthma, Eczema, allergic rhinitis	GCST009716	31361310	Johansson Å	2019-07-30
2	227857292	227857292	rs11685995	2e-10	1.04156	'-	TDGF1P2, CCL20	Allergic disease (asthma, hay fever or eczema)	asthma, Eczema, allergic rhinitis	GCST009716	31361310	Johansson Å	2019-07-30
3	72345701	72345701	rs61192126	9e-10	1.03799	'-	LINC00877, RYBP	Allergic disease (asthma, hay fever or eczema)	asthma, Eczema, allergic rhinitis	GCST009716	31361310	Johansson Å	2019-07-30
18	54338086	54338086	rs7240948	3e-10	1.03584	'-	STARD6	Allergic disease (asthma, hay fever or eczema)	asthma, Eczema, allergic rhinitis	GCST009716	31361310	Johansson Å	2019-07-30
20	51524602	51524602	rs6021268	2e-09	1.07158	'-	NFATC2	Allergic disease (asthma, hay fever or eczema)	asthma, Eczema, allergic rhinitis	GCST009716	31361310	Johansson Å	2019-07-30
11	95692306	95692306	rs59183580	2e-09	1.05031	'-	FAM76B	Allergic disease (asthma, hay fever or eczema)	asthma, Eczema, allergic rhinitis	GCST009716	31361310	Johansson Å	2019-07-30
11	118872577	118872577	rs12365699	1e-09	1.04592	'-	Y_RNA, CXCR5	Allergic disease (asthma, hay fever or eczema)	asthma, Eczema, allergic rhinitis	GCST009716	31361310	Johansson Å	2019-07-30
2	111505565	111505565	rs12623041	1e-09	1.03648	'-	MIR4435-2HG, SOCAR	Allergic disease (asthma, hay fever or eczema)	asthma, Eczema, allergic rhinitis	GCST009716	31361310	Johansson Å	2019-07-30
2	112832890	112832890	rs1143633	1e-09	1.03627	'-	IL1B	Allergic disease (asthma, hay fever or eczema)	asthma, Eczema, allergic rhinitis	GCST009716	31361310	Johansson Å	2019-07-30
4	122465565	122465565	rs45599938	1e-29	1.067	'-	IL2, IL21	Allergic disease (asthma, hay fever or eczema)	asthma, Eczema, allergic rhinitis	GCST009716	31361310	Johansson Å	2019-07-30
5	14700894	14700894	rs77665773	3e-10	1.075	'-	OTULIN, ANKH	Allergic disease (asthma, hay fever or eczema)	asthma, Eczema, allergic rhinitis	GCST009716	31361310	Johansson Å	2019-07-30
15	67149412	67149412	rs72743461	5e-37	1.084	'-	SMAD3	Allergic disease (asthma, hay fever or eczema)	asthma, Eczema, allergic rhinitis	GCST009716	31361310	Johansson Å	2019-07-30
13	73465798	73465798	rs981625	3e-14	1.086	'-	LINC00393	Allergic disease (asthma, hay fever or eczema)	asthma, Eczema, allergic rhinitis	GCST009716	31361310	Johansson Å	2019-07-30
9	6208030	6208030	rs144829310	2e-37	1.098	'-	GTF3AP1, IL33	Allergic disease (asthma, hay fever or eczema)	asthma, Eczema, allergic rhinitis	GCST009716	31361310	Johansson Å	2019-07-30
10	6052734	6052734	rs61839660	3e-28	1.104	'-	IL2RA	Allergic disease (asthma, hay fever or eczema)	asthma, Eczema, allergic rhinitis	GCST009716	31361310	Johansson Å	2019-07-30
11	76582682	76582682	rs7936312	1e-77	1.107	'-	EMSY, LINC02757	Allergic disease (asthma, hay fever or eczema)	asthma, Eczema, allergic rhinitis	GCST009716	31361310	Johansson Å	2019-07-30
1	152101640	152101640	rs12122629	1e-24	1.146	'-	TCHHL1, TCHH	Allergic disease (asthma, hay fever or eczema)	asthma, Eczema, allergic rhinitis	GCST009716	31361310	Johansson Å	2019-07-30
17	40608272	40608272	rs112401631	2e-40	1.295	'-	SMARCE1, CCR7	Allergic disease (asthma, hay fever or eczema)	asthma, Eczema, allergic rhinitis	GCST009716	31361310	Johansson Å	2019-07-30
2	102319699	102319699	rs72823641	1e-78	1.16455	'-	IL1RL1, IL18R1	Allergic disease (asthma, hay fever or eczema)	asthma, Eczema, allergic rhinitis	GCST009716	31361310	Johansson Å	2019-07-30
6	32658571	32658571	rs28407950	7e-70	1.1202	'-	HLA-DQB1, HLA-DQA1	Allergic disease (asthma, hay fever or eczema)	asthma, Eczema, allergic rhinitis	GCST009716	31361310	Johansson Å	2019-07-30
4	38787511	38787511	rs28690449	2e-64	1.12385	'-	TLR10, TLR1	Allergic disease (asthma, hay fever or eczema)	asthma, Eczema, allergic rhinitis	GCST009716	31361310	Johansson Å	2019-07-30
5	111131801	111131801	rs1438673	7e-62	1.09481	'-	WDR36, RPS3AP21	Allergic disease (asthma, hay fever or eczema)	asthma, Eczema, allergic rhinitis	GCST009716	31361310	Johansson Å	2019-07-30
2	241759225	241759225	rs34290285	6e-58	1.10644	'-	D2HGDH	Allergic disease (asthma, hay fever or eczema)	asthma, Eczema, allergic rhinitis	GCST009716	31361310	Johansson Å	2019-07-30
16	11125184	11125184	rs12935657	6e-45	1.09457	'-	CLEC16A	Allergic disease (asthma, hay fever or eczema)	asthma, Eczema, allergic rhinitis	GCST009716	31361310	Johansson Å	2019-07-30
5	35878993	35878993	rs6881270	3e-44	1.08956	'-	IL7R	Allergic disease (asthma, hay fever or eczema)	asthma, Eczema, allergic rhinitis	GCST009716	31361310	Johansson Å	2019-07-30
10	9012362	9012362	rs1775553	1e-31	1.06667	'-	LINC02676	Allergic disease (asthma, hay fever or eczema)	asthma, Eczema, allergic rhinitis	GCST009716	31361310	Johansson Å	2019-07-30
12	57099944	57099944	rs3024971	5e-30	1.1073	'-	STAT6	Allergic disease (asthma, hay fever or eczema)	asthma, Eczema, allergic rhinitis	GCST009716	31361310	Johansson Å	2019-07-30
2	8302417	8302417	rs891058	3e-29	1.06986	'-	LINC00299	Allergic disease (asthma, hay fever or eczema)	asthma, Eczema, allergic rhinitis	GCST009716	31361310	Johansson Å	2019-07-30
19	33235672	33235672	rs117710327	3e-25	1.12829	'-	CEBPA, SLC7A10	Allergic disease (asthma, hay fever or eczema)	asthma, Eczema, allergic rhinitis	GCST009716	31361310	Johansson Å	2019-07-30
1	167457187	167457187	rs1214598	8e-25	1.05966	'-	CD247	Allergic disease (asthma, hay fever or eczema)	asthma, Eczema, allergic rhinitis	GCST009716	31361310	Johansson Å	2019-07-30
15	60776505	60776505	rs10519068	3e-24	1.08743	'-	RORA	Allergic disease (asthma, hay fever or eczema)	asthma, Eczema, allergic rhinitis	GCST009716	31361310	Johansson Å	2019-07-30
6	90248783	90248783	rs905670	8e-23	1.05775	'-	BACH2	Allergic disease (asthma, hay fever or eczema)	asthma, Eczema, allergic rhinitis	GCST009716	31361310	Johansson Å	2019-07-30
11	111563369	111563369	rs11213941	3e-18	1.05385	'-	SIK2, LAYN	Allergic disease (asthma, hay fever or eczema)	asthma, Eczema, allergic rhinitis	GCST009716	31361310	Johansson Å	2019-07-30
5	160484499	160484499	rs2961920	3e-17	1.05597	'-	MIR3142HG	Allergic disease (asthma, hay fever or eczema)	asthma, Eczema, allergic rhinitis	GCST009716	31361310	Johansson Å	2019-07-30
4	4764538	4764538	rs6446685	1e-09	1.035	'-	STX18-AS1	Allergic disease (asthma, hay fever or eczema)	asthma, Eczema, allergic rhinitis	GCST009716	31361310	Johansson Å	2019-07-30
10	102466075	102466075	rs10883723	1e-09	1.035	'-	MFSD13A, ACTR1A	Allergic disease (asthma, hay fever or eczema)	asthma, Eczema, allergic rhinitis	GCST009716	31361310	Johansson Å	2019-07-30
10	62631615	62631615	rs10995245	2e-09	1.035	'-	ZNF365, ALDH7A1P4	Allergic disease (asthma, hay fever or eczema)	asthma, Eczema, allergic rhinitis	GCST009716	31361310	Johansson Å	2019-07-30
12	122177994	122177994	rs7953139	8e-11	1.036	'-	LRRC43	Allergic disease (asthma, hay fever or eczema)	asthma, Eczema, allergic rhinitis	GCST009716	31361310	Johansson Å	2019-07-30
17	45378874	45378874	rs10468514	6e-11	1.037	'-	RNA5SP443, ARHGAP27	Allergic disease (asthma, hay fever or eczema)	asthma, Eczema, allergic rhinitis	GCST009716	31361310	Johansson Å	2019-07-30
12	120782572	120782572	rs2393717	8e-12	1.038	'-	SPPL3	Allergic disease (asthma, hay fever or eczema)	asthma, Eczema, allergic rhinitis	GCST009716	31361310	Johansson Å	2019-07-30
5	119355086	119355086	rs3813308	1e-11	1.038	'-	TNFAIP8	Allergic disease (asthma, hay fever or eczema)	asthma, Eczema, allergic rhinitis	GCST009716	31361310	Johansson Å	2019-07-30
1	154454494	154454494	rs2228145	1e-12	1.04	'-	IL6R	Allergic disease (asthma, hay fever or eczema)	asthma, Eczema, allergic rhinitis	GCST009716	31361310	Johansson Å	2019-07-30
22	41423956	41423956	rs12165508	2e-09	1.041	'-	TEF, TOB2	Allergic disease (asthma, hay fever or eczema)	asthma, Eczema, allergic rhinitis	GCST009716	31361310	Johansson Å	2019-07-30
1	161215268	161215268	rs2070901	6e-12	1.043	'-	FCER1G	Allergic disease (asthma, hay fever or eczema)	asthma, Eczema, allergic rhinitis	GCST009716	31361310	Johansson Å	2019-07-30
7	77409628	77409628	rs2190097	3e-11	1.043	'-	GSAP	Allergic disease (asthma, hay fever or eczema)	asthma, Eczema, allergic rhinitis	GCST009716	31361310	Johansson Å	2019-07-30
6	127970926	127970926	rs3933376	9e-10	1.044	'-	PTPRK	Allergic disease (asthma, hay fever or eczema)	asthma, Eczema, allergic rhinitis	GCST009716	31361310	Johansson Å	2019-07-30
1	173201479	173201479	rs10912564	1e-13	1.045	'-	TNFSF4	Allergic disease (asthma, hay fever or eczema)	asthma, Eczema, allergic rhinitis	GCST009716	31361310	Johansson Å	2019-07-30
8	127765473	127765473	rs13277355	6e-13	1.045	'-	MYC, PVT1	Allergic disease (asthma, hay fever or eczema)	asthma, Eczema, allergic rhinitis	GCST009716	31361310	Johansson Å	2019-07-30
14	68293424	68293424	rs1950897	3e-13	1.045	'-	RAD51B	Allergic disease (asthma, hay fever or eczema)	asthma, Eczema, allergic rhinitis	GCST009716	31361310	Johansson Å	2019-07-30
8	80387531	80387531	rs6473228	2e-15	1.046	'-	RNU6-1213P	Allergic disease (asthma, hay fever or eczema)	asthma, Eczema, allergic rhinitis	GCST009716	31361310	Johansson Å	2019-07-30
13	40605184	40605184	rs9549238	1e-11	1.046	'-	FOXO1	Allergic disease (asthma, hay fever or eczema)	asthma, Eczema, allergic rhinitis	GCST009716	31361310	Johansson Å	2019-07-30
17	49370984	49370984	rs12952581	5e-16	1.047	'-	ZNF652-AS1, PHB	Allergic disease (asthma, hay fever or eczema)	asthma, Eczema, allergic rhinitis	GCST009716	31361310	Johansson Å	2019-07-30
3	188724692	188724692	rs9290877	2e-15	1.048	'-	LPP	Allergic disease (asthma, hay fever or eczema)	asthma, Eczema, allergic rhinitis	GCST009716	31361310	Johansson Å	2019-07-30
3	188727995	188727995	rs7650683	2e-15	1.048	'-	LPP	Allergic disease (asthma, hay fever or eczema)	asthma, Eczema, allergic rhinitis	GCST009716	31361310	Johansson Å	2019-07-30
14	102772514	102772514	rs12887759	1e-12	1.048	'-	RCOR1, TRAF3	Allergic disease (asthma, hay fever or eczema)	asthma, Eczema, allergic rhinitis	GCST009716	31361310	Johansson Å	2019-07-30
21	35080321	35080321	rs8126516	1e-09	1.048	'-	RUNX1	Allergic disease (asthma, hay fever or eczema)	asthma, Eczema, allergic rhinitis	GCST009716	31361310	Johansson Å	2019-07-30
7	20536128	20536128	rs10244416	2e-20	1.052	'-	EEF1A1P27	Allergic disease (asthma, hay fever or eczema)	asthma, Eczema, allergic rhinitis	GCST009716	31361310	Johansson Å	2019-07-30
7	28116987	28116987	rs4722758	2e-16	1.057	'-	JAZF1	Allergic disease (asthma, hay fever or eczema)	asthma, Eczema, allergic rhinitis	GCST009716	31361310	Johansson Å	2019-07-30
5	132660753	132660753	rs1295685	3e-19	1.065	'-	TH2LCRR, IL13	Allergic disease (asthma, hay fever or eczema)	asthma, Eczema, allergic rhinitis	GCST009716	31361310	Johansson Å	2019-07-30
5	177355217	177355217	rs13153019	3e-06	1.029	'-	LMAN2, RGS14	Allergic disease (asthma, hay fever or eczema)	asthma, Eczema, allergic rhinitis	GCST009716	31361310	Johansson Å	2019-07-30
9	5064193	5064193	rs16922576	1e-07	1.032	'-	JAK2	Allergic disease (asthma, hay fever or eczema)	asthma, Eczema, allergic rhinitis	GCST009716	31361310	Johansson Å	2019-07-30
3	141387221	141387221	rs7632381	3e-10	1.035	'-	ZBTB38	Allergic disease (asthma, hay fever or eczema)	asthma, Eczema, allergic rhinitis	GCST009716	31361310	Johansson Å	2019-07-30
4	102560404	102560404	rs230504	2e-09	1.03498	'-	NFKB1	Allergic disease (asthma, hay fever or eczema)	asthma, Eczema, allergic rhinitis	GCST009716	31361310	Johansson Å	2019-07-30
18	62339745	62339745	rs8086340	7e-09	1.03242	'-	TNFRSF11A	Allergic disease (asthma, hay fever or eczema)	asthma, Eczema, allergic rhinitis	GCST009716	31361310	Johansson Å	2019-07-30
1	226727033	226727033	rs697852	7e-08	1.04167	'-	ITPKB	Allergic disease (asthma, hay fever or eczema)	asthma, Eczema, allergic rhinitis	GCST009716	31361310	Johansson Å	2019-07-30
20	51541298	51541298	rs3787184	8e-08	1.03864	'-	NFATC2	Allergic disease (asthma, hay fever or eczema)	asthma, Eczema, allergic rhinitis	GCST009716	31361310	Johansson Å	2019-07-30
14	35387142	35387142	rs2013724	1e-08	'-	'-	PSMA6, NFKBIA	Allergic disease (asthma, hay fever or eczema)	asthma, Eczema, allergic rhinitis	GCST009716	31361310	Johansson Å	2019-07-30
2	233206983	233206983	rs1057258	3e-07	1.03093	'-	INPP5D	Allergic disease (asthma, hay fever or eczema)	asthma, Eczema, allergic rhinitis	GCST009716	31361310	Johansson Å	2019-07-30
3	101523907	101523907	rs13088318	9e-06	1.02041	'-	TRMT10C, FAM172BP	Allergic disease (asthma, hay fever or eczema)	asthma, Eczema, allergic rhinitis	GCST009716	31361310	Johansson Å	2019-07-30

### Sheet: SupplTable12
Supplemental Table 12. GWAS catalog lead SNP associations for allergic disease (MONDO_0005271, 2023-02-17)
chr	start	stop	Variant	P-value	OR	Beta	CI	Mapped gene	Reported trait	Trait(s)	Study accession	PubMed ID	First Author	Date
6	32658626	32658626	rs34004019	3e-24	1.10865	'-	[1.09-1.13]	HLA-DQA1, HLA-DQB1	Allergy	allergic disease	GCST003990	27182965	Pickrell JK	2016-05-16
5	111131801	111131801	rs1438673	3e-17	1.06724	'-	[1.05-1.08]	WDR36, RPS3AP21	Allergy	allergic disease	GCST003990	27182965	Pickrell JK	2016-05-16
16	11183501	11183501	rs11644510	2e-16	1.07066	'-	[1.05-1.09]	CLEC16A, HNRNPCP4	Allergy	allergic disease	GCST003990	27182965	Pickrell JK	2016-05-16
4	38809430	38809430	rs11727978	1e-15	1.083	'-	[1.062-1.104]	TLR1	Allergy	allergic disease	GCST003990	27182965	Pickrell JK	2016-05-16
17	39910767	39910767	rs4795400	3e-15	1.0627	'-	[1.05-1.08]	GSDMB	Allergy	allergic disease	GCST003990	27182965	Pickrell JK	2016-05-16
11	76582714	76582714	rs7936323	1e-14	1.06045	'-	[1.04-1.08]	EMSY, LINC02757	Allergy	allergic disease	GCST003990	27182965	Pickrell JK	2016-05-16
2	241753075	241753075	rs35061832	3e-13	1.1	'-	[1.073-1.129]	D2HGDH	Allergy	allergic disease	GCST003990	27182965	Pickrell JK	2016-05-16
1	8641229	8641229	rs4908769	2e-12	1.061	'-	[1.044-1.079]	RERE	Allergy	allergic disease	GCST003990	27182965	Pickrell JK	2016-05-16
12	123286485	123286485	rs9739070	1e-11	1.067	'-	[1.047-1.087]	SBNO1, RNA5SP375	Allergy	allergic disease	GCST003990	27182965	Pickrell JK	2016-05-16
2	8309993	8309993	rs367023	2e-11	1.0582	'-	[1.04-1.08]	LINC00299	Allergy	allergic disease	GCST003990	27182965	Pickrell JK	2016-05-16
4	122496409	122496409	rs148505069	4e-11	1.056	'-	[1.039-1.073]	IL2	Allergy	allergic disease	GCST003990	27182965	Pickrell JK	2016-05-16
10	9010779	9010779	rs1775550	6e-11	1.067	'-	[1.047-1.088]	LINC02676, LINC00709	Allergy	allergic disease	GCST003990	27182965	Pickrell JK	2016-05-16
9	6213829	6213829	rs10975488	8e-11	1.087	'-	[1.060-1.115]	GTF3AP1, IL33	Allergy	allergic disease	GCST003990	27182965	Pickrell JK	2016-05-16
11	118805063	118805063	rs11217036	9e-11	1.06496	'-	[1.04-1.09]	SETP16, DDX6	Allergy	allergic disease	GCST003990	27182965	Pickrell JK	2016-05-16
10	102518505	102518505	rs201333164	1e-10	1.062	'-	[1.042-1.081]	SUFU	Allergy	allergic disease	GCST003990	27182965	Pickrell JK	2016-05-16
2	198079128	198079128	rs2164068	2e-10	1.051	'-	[1.035-1.067]	PLCL1	Allergy	allergic disease	GCST003990	27182965	Pickrell JK	2016-05-16
14	37682050	37682050	rs61977073	4e-10	1.061	'-	[1.041-1.080]	TTC6	Allergy	allergic disease	GCST003990	27182965	Pickrell JK	2016-05-16
5	132660151	132660151	rs1295686	6e-10	1.061	'-	[1.041-1.080]	TH2LCRR, IL13	Allergy	allergic disease	GCST003990	27182965	Pickrell JK	2016-05-16
1	161217875	161217875	rs2070902	1e-09	1.055	'-	[1.037-1.073]	FCER1G	Allergy	allergic disease	GCST003990	27182965	Pickrell JK	2016-05-16
8	80380364	80380364	rs7824394	1e-09	1.05042	'-	[1.03-1.07]	RNU6-1213P	Allergy	allergic disease	GCST003990	27182965	Pickrell JK	2016-05-16
3	188402113	188402113	rs2030519	3e-08	1.043	'-	[1.028-1.059]	LPP	Allergy	allergic disease	GCST003990	27182965	Pickrell JK	2016-05-16
15	67175947	67175947	rs17294280	4e-08	1.053	'-	[1.034-1.073]	SMAD3	Allergy	allergic disease	GCST003990	27182965	Pickrell JK	2016-05-16
9	133266456	133266456	rs2519093	4e-08	1.055	'-	[1.035-1.075]	ABO	Allergy	allergic disease	GCST003990	27182965	Pickrell JK	2016-05-16
17	49250821	49250821	rs28397663	4e-08	1.046	'-	[1.029-1.062]	FLJ40194	Allergy	allergic disease	GCST003990	27182965	Pickrell JK	2016-05-16
12	57095926	57095926	rs1059513	6e-07	'-	'-	'-	STAT6	Allergy	allergic disease	GCST003990	27182965	Pickrell JK	2016-05-16
2	102316052	102316052	rs950881	6e-27	1.1236	'-	[1.1-1.15]	IL18R1, IL1RL1	Allergy	allergic disease	GCST003990	27182965	Pickrell JK	2016-05-16
5	132660272	132660272	rs20541	1e-06	'-	0.0724 unit increase	[0.043-0.101]	IL13, TH2LCRR	Self-reported allergy	allergic disease	GCST002083	23817569	Hinds DA	2013-06-30
6	33518955	33518955	rs6457730	1e-06	'-	0.275 unit increase	[0.16-0.39]	ZBTB9, GGNBP1	Self-reported allergy	allergic disease	GCST002083	23817569	Hinds DA	2013-06-30
10	13268071	13268071	rs10796051	7e-06	'-	0.0532 unit increase	[0.030-0.076]	UCMA, PHYH	Self-reported allergy	allergic disease	GCST002083	23817569	Hinds DA	2013-06-30
11	128316987	128316987	rs10893845	6e-07	'-	0.059 unit decrease	[0.036-0.082]	ETS1, LINC02098	Self-reported allergy	allergic disease	GCST002083	23817569	Hinds DA	2013-06-30
15	70506220	70506220	rs8034004	6e-06	'-	0.0611 unit increase	[0.035-0.088]	LINC02204, LINC02205	Self-reported allergy	allergic disease	GCST002083	23817569	Hinds DA	2013-06-30
17	79414777	79414777	rs1316453	7e-06	'-	0.0624 unit increase	[0.035-0.090]	RBFOX3	Self-reported allergy	allergic disease	GCST002083	23817569	Hinds DA	2013-06-30
10	6025725	6025725	rs2025345	3e-06	'-	0.0572 unit decrease	[0.033-0.081]	IL2RA	Self-reported allergy	allergic disease	GCST002083	23817569	Hinds DA	2013-06-30
10	9011169	9011169	rs962993	2e-08	'-	0.0707 unit decrease	[0.046-0.095]	LINC02676	Self-reported allergy	allergic disease	GCST002083	23817569	Hinds DA	2013-06-30
14	37607943	37607943	rs1998359	5e-08	'-	0.0809 unit increase	[0.052-0.110]	TTC6	Self-reported allergy	allergic disease	GCST002083	23817569	Hinds DA	2013-06-30
1	10521601	10521601	rs2056417	4e-07	'-	0.0658 unit decrease	[0.041-0.091]	PEX14	Self-reported allergy	allergic disease	GCST002083	23817569	Hinds DA	2013-06-30
2	8302118	8302118	rs10174949	1e-07	'-	0.0703 unit decrease	[0.044-0.096]	LINC00299	Self-reported allergy	allergic disease	GCST002083	23817569	Hinds DA	2013-06-30
2	102263004	102263004	rs10189629	2e-16	'-	0.1448 unit decrease	[0.11-0.18]	IL1RL1, FAM183DP	Self-reported allergy	allergic disease	GCST002083	23817569	Hinds DA	2013-06-30
2	198049348	198049348	rs10497813	6e-10	'-	0.0734 unit increase	[0.050-0.097]	PLCL1	Self-reported allergy	allergic disease	GCST002083	23817569	Hinds DA	2013-06-30
3	188411191	188411191	rs9860547	1e-09	'-	0.0741 unit increase	[0.050-0.098]	LPP	Self-reported allergy	allergic disease	GCST002083	23817569	Hinds DA	2013-06-30
4	38809930	38809930	rs2101521	5e-21	'-	0.1374 unit decrease	[0.11-0.17]	TLR1	Self-reported allergy	allergic disease	GCST002083	23817569	Hinds DA	2013-06-30
4	122408207	122408207	rs17388568	4e-08	'-	0.0727 unit increase	[0.047-0.099]	ADAD1	Self-reported allergy	allergic disease	GCST002083	23817569	Hinds DA	2013-06-30
5	40486794	40486794	rs7720838	8e-11	'-	0.0785 unit decrease	[0.055-0.102]	TTC33, RNU1-150P	Self-reported allergy	allergic disease	GCST002083	23817569	Hinds DA	2013-06-30
5	111131801	111131801	rs1438673	2e-20	'-	0.1104 unit increase	[0.087-0.134]	WDR36, RPS3AP21	Self-reported allergy	allergic disease	GCST002083	23817569	Hinds DA	2013-06-30
5	123279830	123279830	rs6881280	2e-06	'-	0.1157 unit increase	[0.068-0.164]	PRDM6, CEP120	Self-reported allergy	allergic disease	GCST002083	23817569	Hinds DA	2013-06-30
6	31384336	31384336	rs9266772	3e-12	'-	0.104 unit increase	[0.075-0.133]	MICA, HLA-S	Self-reported allergy	allergic disease	GCST002083	23817569	Hinds DA	2013-06-30
6	32658534	32658534	rs6906021	7e-15	'-	0.0945 unit increase	[0.071-0.118]	HLA-DQB1, HLA-DQA1	Self-reported allergy	allergic disease	GCST002083	23817569	Hinds DA	2013-06-30
7	50214301	50214301	rs17664743	5e-06	'-	0.0665 unit increase	[0.038-0.095]	IKZF1, SPATA48	Self-reported allergy	allergic disease	GCST002083	23817569	Hinds DA	2013-06-30
8	80355920	80355920	rs6473223	8e-08	'-	0.0668 unit increase	[0.042-0.091]	MIR5708, RNU6-1213P	Self-reported allergy	allergic disease	GCST002083	23817569	Hinds DA	2013-06-30
9	6172380	6172380	rs7032572	2e-09	'-	0.1135 unit increase	[0.077-0.15]	GTF3AP1	Self-reported allergy	allergic disease	GCST002083	23817569	Hinds DA	2013-06-30
10	83493925	83493925	rs1414874	9e-06	'-	0.1121 unit increase	[0.063-0.161]	'-	Self-reported allergy	allergic disease	GCST002083	23817569	Hinds DA	2013-06-30
11	76588150	76588150	rs2155219	2e-19	'-	0.1081 unit increase	[0.085-0.132]	LINC02757, EMSY	Self-reported allergy	allergic disease	GCST002083	23817569	Hinds DA	2013-06-30
13	99122393	99122393	rs11069349	5e-06	'-	0.0677 unit decrease	[0.039-0.097]	DOCK9-DT, RPS6P23	Self-reported allergy	allergic disease	GCST002083	23817569	Hinds DA	2013-06-30
14	33448832	33448832	rs11845867	6e-06	'-	0.0626 unit increase	[0.036-0.090]	NPAS3	Self-reported allergy	allergic disease	GCST002083	23817569	Hinds DA	2013-06-30
15	67157967	67157967	rs17228058	1e-08	'-	0.0789 unit increase	[0.052-0.106]	SMAD3	Self-reported allergy	allergic disease	GCST002083	23817569	Hinds DA	2013-06-30
16	11136846	11136846	rs7203459	2e-07	'-	0.0706 unit decrease	[0.044-0.097]	CLEC16A	Self-reported allergy	allergic disease	GCST002083	23817569	Hinds DA	2013-06-30
16	27399508	27399508	rs2107357	3e-07	'-	0.0879 unit increase	[0.054-0.122]	IL21R, IL4R	Self-reported allergy	allergic disease	GCST002083	23817569	Hinds DA	2013-06-30
17	39917778	39917778	rs9303280	9e-09	'-	0.0687 unit decrease	[0.045-0.092]	GSDMB	Self-reported allergy	allergic disease	GCST002083	23817569	Hinds DA	2013-06-30
19	18456229	18456229	rs731945	6e-06	'-	0.0582 unit increase	[0.033-0.083]	ELL	Self-reported allergy	allergic disease	GCST002083	23817569	Hinds DA	2013-06-30
20	51524725	51524725	rs6021270	7e-09	'-	0.1517 unit decrease	[0.10-0.20]	NFATC2	Self-reported allergy	allergic disease	GCST002083	23817569	Hinds DA	2013-06-30
22	41265150	41265150	rs2235852	4e-06	'-	0.0577 unit increase	[0.033-0.082]	RANGAP1	Self-reported allergy	allergic disease	GCST002083	23817569	Hinds DA	2013-06-30
1	206472931	206472931	rs11117858	8e-06	'-	0.0287 unit decrease	NR	IKBKE	Allergic disease (asthma, hay fever or eczema)	allergic disease	GCST007732	29679657	Ferreira MA	2018-04-18
1	10583772	10583772	rs12045923	5e-07	'-	0.028762 unit increase	NR	PEX14	Allergic disease (asthma, hay fever or eczema)	allergic disease	GCST007732	29679657	Ferreira MA	2018-04-18
16	28495107	28495107	rs151233	3e-06	'-	0.0385 unit increase	NR	CLN3, APOBR	Allergic disease (asthma, hay fever or eczema)	allergic disease	GCST007732	29679657	Ferreira MA	2018-04-18
5	115514125	115514125	rs17137937	3e-06	'-	0.0424768 unit increase	NR	CCT5P1, FEM1C	Allergic disease (asthma, hay fever or eczema)	allergic disease	GCST007732	29679657	Ferreira MA	2018-04-18
16	28555683	28555683	rs231970	5e-06	'-	0.035 unit decrease	NR	SGF29	Allergic disease (asthma, hay fever or eczema)	allergic disease	GCST007732	29679657	Ferreira MA	2018-04-18
16	28319469	28319469	rs2726040	5e-06	'-	0.0238 unit decrease	NR	SBK1	Allergic disease (asthma, hay fever or eczema)	allergic disease	GCST007732	29679657	Ferreira MA	2018-04-18
16	28492860	28492860	rs27741	4e-06	'-	0.0239 unit decrease	NR	CLN3	Allergic disease (asthma, hay fever or eczema)	allergic disease	GCST007732	29679657	Ferreira MA	2018-04-18
7	99171402	99171402	rs4236540	8e-07	'-	0.0282 unit decrease	NR	SMURF1, KPNA7	Allergic disease (asthma, hay fever or eczema)	allergic disease	GCST007732	29679657	Ferreira MA	2018-04-18
16	27265406	27265406	rs4523932	5e-06	'-	0.1047 unit decrease	NR	NSMCE1	Allergic disease (asthma, hay fever or eczema)	allergic disease	GCST007732	29679657	Ferreira MA	2018-04-18
22	36862461	36862461	rs4821544	4e-07	'-	0.0290989 unit decrease	NR	NCF4-AS1, NCF4	Allergic disease (asthma, hay fever or eczema)	allergic disease	GCST007732	29679657	Ferreira MA	2018-04-18
9	133271182	133271182	rs550057	3e-07	'-	0.0293763 unit increase	NR	ABO	Allergic disease (asthma, hay fever or eczema)	allergic disease	GCST007732	29679657	Ferreira MA	2018-04-18
22	36902302	36902302	rs5756391	9e-06	'-	0.0231752 unit decrease	NR	CSF2RB, NCF4	Allergic disease (asthma, hay fever or eczema)	allergic disease	GCST007732	29679657	Ferreira MA	2018-04-18
6	149979828	149979828	rs6909158	7e-06	'-	0.0297268 unit decrease	NR	RAET1K, BTF3P10	Allergic disease (asthma, hay fever or eczema)	allergic disease	GCST007732	29679657	Ferreira MA	2018-04-18
10	17664114	17664114	rs7092926	7e-07	'-	0.0258662 unit increase	NR	STAM	Allergic disease (asthma, hay fever or eczema)	allergic disease	GCST007732	29679657	Ferreira MA	2018-04-18
3	51403873	51403873	rs73078636	1e-07	'-	0.0403 unit decrease	NR	DCAF1	Allergic disease (asthma, hay fever or eczema)	allergic disease	GCST007732	29679657	Ferreira MA	2018-04-18
16	28584489	28584489	rs75539558	2e-06	'-	0.025 unit increase	NR	SGF29	Allergic disease (asthma, hay fever or eczema)	allergic disease	GCST007732	29679657	Ferreira MA	2018-04-18
2	28412873	28412873	rs7562	9e-07	'-	0.0251 unit increase	NR	FOSL2	Allergic disease (asthma, hay fever or eczema)	allergic disease	GCST007732	29679657	Ferreira MA	2018-04-18
11	36365351	36365351	rs7925585	3e-06	'-	0.0244 unit increase	NR	PRR5L	Allergic disease (asthma, hay fever or eczema)	allergic disease	GCST007732	29679657	Ferreira MA	2018-04-18
16	28976948	28976948	rs8045689	6e-06	'-	0.0249 unit increase	NR	SPNS1	Allergic disease (asthma, hay fever or eczema)	allergic disease	GCST007732	29679657	Ferreira MA	2018-04-18
16	28886131	28886131	rs8056890	2e-06	'-	0.0254 unit decrease	NR	ATP2A1	Allergic disease (asthma, hay fever or eczema)	allergic disease	GCST007732	29679657	Ferreira MA	2018-04-18
6	154341513	154341513	rs9397706	5e-07	'-	0.0257086 unit increase	NR	IPCEF1	Allergic disease (asthma, hay fever or eczema)	allergic disease	GCST007732	29679657	Ferreira MA	2018-04-18
1	152313385	152313385	rs61816761	3e-12	'-	0.767 unit increase	[0.55-0.98]	FLG-AS1, FLG	Metal allergy	allergic disease	GCST90018881	34594039	Sakaue S	2021-09-30
1	152057072	152057072	rs115045402	2e-15	'-	0.123 unit decrease	[0.094-0.152]	S100A11, SPTLC1P4	Allergic disease (asthma, hay fever and/or eczema) (multivariate analysis)	allergic disease	GCST010984	32603359	Ferreira MAR	2020-06-30
1	153079185	153079185	rs184587444	4e-12	'-	0.125 unit decrease	[0.09-0.16]	SPRR2E, SPRR2B	Allergic disease (asthma, hay fever and/or eczema) (multivariate analysis)	allergic disease	GCST010984	32603359	Ferreira MAR	2020-06-30
1	155170451	155170451	rs4971089	2e-08	'-	0.023 unit decrease	[0.015-0.031]	KRTCAP2	Allergic disease (asthma, hay fever and/or eczema) (multivariate analysis)	allergic disease	GCST010984	32603359	Ferreira MAR	2020-06-30
1	172746562	172746562	rs78037977	2e-12	'-	0.046 unit decrease	[0.034-0.058]	FASLG, SLC25A38P1	Allergic disease (asthma, hay fever and/or eczema) (multivariate analysis)	allergic disease	GCST010984	32603359	Ferreira MAR	2020-06-30
1	173172821	173172821	rs7521390	4e-12	'-	0.032 unit decrease	[0.022-0.042]	TNFSF4, GOT2P2	Allergic disease (asthma, hay fever and/or eczema) (multivariate analysis)	allergic disease	GCST010984	32603359	Ferreira MAR	2020-06-30
2	8311571	8311571	rs13398375	8e-10	'-	0.029 unit decrease	[0.019-0.039]	LINC00299	Allergic disease (asthma, hay fever and/or eczema) (multivariate analysis)	allergic disease	GCST010984	32603359	Ferreira MAR	2020-06-30
2	28421803	28421803	rs7559046	3e-13	'-	0.031 unit decrease	[0.023-0.039]	FOSL2, PLB1	Allergic disease (asthma, hay fever and/or eczema) (multivariate analysis)	allergic disease	GCST010984	32603359	Ferreira MAR	2020-06-30
2	227805721	227805721	rs10187276	5e-13	'-	0.034 unit decrease	[0.024-0.044]	CCL20, SNRPGP8	Allergic disease (asthma, hay fever and/or eczema) (multivariate analysis)	allergic disease	GCST010984	32603359	Ferreira MAR	2020-06-30
2	241759225	241759225	rs34290285	3e-13	'-	0.036 unit decrease	[0.026-0.046]	D2HGDH	Allergic disease (asthma, hay fever and/or eczema) (multivariate analysis)	allergic disease	GCST010984	32603359	Ferreira MAR	2020-06-30
3	188414322	188414322	rs6780858	1e-13	'-	0.031 unit decrease	[0.023-0.039]	LPP	Allergic disease (asthma, hay fever and/or eczema) (multivariate analysis)	allergic disease	GCST010984	32603359	Ferreira MAR	2020-06-30
4	38790719	38790719	rs6531663	3e-38	'-	0.067 unit decrease	[0.057-0.077]	TLR1	Allergic disease (asthma, hay fever and/or eczema) (multivariate analysis)	allergic disease	GCST010984	32603359	Ferreira MAR	2020-06-30
4	102593898	102593898	rs4648052	7e-09	'-	0.025 unit decrease	[0.017-0.033]	NFKB1	Allergic disease (asthma, hay fever and/or eczema) (multivariate analysis)	allergic disease	GCST010984	32603359	Ferreira MAR	2020-06-30
4	122219915	122219915	rs45613035	7e-13	'-	0.05 unit decrease	[0.036-0.064]	KIAA1109	Allergic disease (asthma, hay fever and/or eczema) (multivariate analysis)	allergic disease	GCST010984	32603359	Ferreira MAR	2020-06-30
4	122481853	122481853	rs45610037	5e-22	'-	0.049 unit decrease	[0.039-0.059]	IL2	Allergic disease (asthma, hay fever and/or eczema) (multivariate analysis)	allergic disease	GCST010984	32603359	Ferreira MAR	2020-06-30
5	110828975	110828975	rs7728612	2e-15	'-	0.045 unit decrease	[0.033-0.057]	SLC25A46	Allergic disease (asthma, hay fever and/or eczema) (multivariate analysis)	allergic disease	GCST010984	32603359	Ferreira MAR	2020-06-30
5	111134439	111134439	rs6594499	9e-12	'-	0.029 unit decrease	[0.021-0.037]	RPS3AP21, WDR36	Allergic disease (asthma, hay fever and/or eczema) (multivariate analysis)	allergic disease	GCST010984	32603359	Ferreira MAR	2020-06-30
5	132693166	132693166	rs4705962	2e-10	'-	0.031 unit decrease	[0.021-0.041]	KIF3A	Allergic disease (asthma, hay fever and/or eczema) (multivariate analysis)	allergic disease	GCST010984	32603359	Ferreira MAR	2020-06-30
6	31355235	31355235	rs2854001	1e-13	'-	0.037 unit decrease	[0.027-0.047]	MIR6891, HLA-B	Allergic disease (asthma, hay fever and/or eczema) (multivariate analysis)	allergic disease	GCST010984	32603359	Ferreira MAR	2020-06-30
6	31550126	31550126	rs2523501	8e-10	'-	0.036 unit decrease	[0.024-0.048]	NFKBIL1	Allergic disease (asthma, hay fever and/or eczema) (multivariate analysis)	allergic disease	GCST010984	32603359	Ferreira MAR	2020-06-30
6	32338202	32338202	rs3129900	7e-17	'-	0.05 unit decrease	[0.038-0.062]	TSBP1-AS1, TSBP1	Allergic disease (asthma, hay fever and/or eczema) (multivariate analysis)	allergic disease	GCST010984	32603359	Ferreira MAR	2020-06-30
6	32658238	32658238	rs6905282	5e-28	'-	0.05 unit decrease	[0.04-0.06]	HLA-DQB1, HLA-DQA1	Allergic disease (asthma, hay fever and/or eczema) (multivariate analysis)	allergic disease	GCST010984	32603359	Ferreira MAR	2020-06-30
6	33065933	33065933	rs73739621	2e-10	'-	0.05 unit decrease	[0.034-0.066]	HLA-DPA1	Allergic disease (asthma, hay fever and/or eczema) (multivariate analysis)	allergic disease	GCST010984	32603359	Ferreira MAR	2020-06-30
7	50286219	50286219	rs2085423	4e-13	'-	0.035 unit decrease	[0.025-0.045]	IKZF1	Allergic disease (asthma, hay fever and/or eczema) (multivariate analysis)	allergic disease	GCST010984	32603359	Ferreira MAR	2020-06-30
9	133279427	133279427	rs635634	1e-08	'-	0.031 unit decrease	[0.021-0.041]	Y_RNA, ABO	Allergic disease (asthma, hay fever and/or eczema) (multivariate analysis)	allergic disease	GCST010984	32603359	Ferreira MAR	2020-06-30
10	102525837	102525837	rs12572775	8e-15	'-	0.033 unit decrease	[0.025-0.041]	SUFU	Allergic disease (asthma, hay fever and/or eczema) (multivariate analysis)	allergic disease	GCST010984	32603359	Ferreira MAR	2020-06-30
11	65791795	65791795	rs10791824	2e-16	'-	0.035 unit decrease	[0.027-0.043]	OVOL1	Allergic disease (asthma, hay fever and/or eczema) (multivariate analysis)	allergic disease	GCST010984	32603359	Ferreira MAR	2020-06-30
11	76588387	76588387	rs55646091	3e-12	'-	0.067 unit decrease	[0.047-0.087]	EMSY, LINC02757	Allergic disease (asthma, hay fever and/or eczema) (multivariate analysis)	allergic disease	GCST010984	32603359	Ferreira MAR	2020-06-30
11	118876060	118876060	rs4938576	2e-11	'-	0.028 unit decrease	[0.02-0.036]	Y_RNA, CXCR5	Allergic disease (asthma, hay fever and/or eczema) (multivariate analysis)	allergic disease	GCST010984	32603359	Ferreira MAR	2020-06-30
11	128291247	128291247	rs61907712	2e-10	'-	0.034 unit decrease	[0.024-0.044]	LINC02098	Allergic disease (asthma, hay fever and/or eczema) (multivariate analysis)	allergic disease	GCST010984	32603359	Ferreira MAR	2020-06-30
12	55991020	55991020	rs705699	6e-09	'-	0.024 unit decrease	[0.016-0.032]	RAB5B	Allergic disease (asthma, hay fever and/or eczema) (multivariate analysis)	allergic disease	GCST010984	32603359	Ferreira MAR	2020-06-30
12	57099944	57099944	rs3024971	6e-10	'-	0.043 unit decrease	[0.029-0.057]	STAT6	Allergic disease (asthma, hay fever and/or eczema) (multivariate analysis)	allergic disease	GCST010984	32603359	Ferreira MAR	2020-06-30
12	111535554	111535554	rs597808	3e-15	'-	0.033 unit decrease	[0.025-0.041]	ATXN2	Allergic disease (asthma, hay fever and/or eczema) (multivariate analysis)	allergic disease	GCST010984	32603359	Ferreira MAR	2020-06-30
12	120764861	120764861	rs9431	4e-11	'-	0.028 unit decrease	[0.02-0.036]	SPPL3	Allergic disease (asthma, hay fever and/or eczema) (multivariate analysis)	allergic disease	GCST010984	32603359	Ferreira MAR	2020-06-30
13	42460832	42460832	rs1853573	4e-12	'-	0.029 unit decrease	[0.021-0.037]	LINC02341	Allergic disease (asthma, hay fever and/or eczema) (multivariate analysis)	allergic disease	GCST010984	32603359	Ferreira MAR	2020-06-30
14	68293810	68293810	rs7140939	2e-10	'-	0.027 unit decrease	[0.019-0.035]	RAD51B	Allergic disease (asthma, hay fever and/or eczema) (multivariate analysis)	allergic disease	GCST010984	32603359	Ferreira MAR	2020-06-30
14	102790624	102790624	rs56101042	3e-11	'-	0.036 unit decrease	[0.026-0.046]	TRAF3	Allergic disease (asthma, hay fever and/or eczema) (multivariate analysis)	allergic disease	GCST010984	32603359	Ferreira MAR	2020-06-30
15	60777789	60777789	rs11071559	4e-11	'-	0.042 unit decrease	[0.03-0.054]	RORA	Allergic disease (asthma, hay fever and/or eczema) (multivariate analysis)	allergic disease	GCST010984	32603359	Ferreira MAR	2020-06-30
15	67163292	67163292	rs56062135	2e-09	'-	0.029 unit decrease	[0.019-0.039]	SMAD3	Allergic disease (asthma, hay fever and/or eczema) (multivariate analysis)	allergic disease	GCST010984	32603359	Ferreira MAR	2020-06-30
15	90392993	90392993	rs2601191	2e-11	'-	0.028 unit decrease	[0.02-0.036]	IQGAP1	Allergic disease (asthma, hay fever and/or eczema) (multivariate analysis)	allergic disease	GCST010984	32603359	Ferreira MAR	2020-06-30
16	11135732	11135732	rs2041733	2e-13	'-	0.031 unit decrease	[0.023-0.039]	CLEC16A	Allergic disease (asthma, hay fever and/or eczema) (multivariate analysis)	allergic disease	GCST010984	32603359	Ferreira MAR	2020-06-30
17	40600717	40600717	rs7216890	8e-15	'-	0.034 unit decrease	[0.026-0.042]	CCR7, SMARCE1	Allergic disease (asthma, hay fever and/or eczema) (multivariate analysis)	allergic disease	GCST010984	32603359	Ferreira MAR	2020-06-30
18	54254038	54254038	rs3017289	3e-10	'-	0.029 unit decrease	[0.019-0.039]	POLI, MBD2	Allergic disease (asthma, hay fever and/or eczema) (multivariate analysis)	allergic disease	GCST010984	32603359	Ferreira MAR	2020-06-30
18	62342581	62342581	rs4574025	2e-14	'-	0.032 unit decrease	[0.024-0.04]	TNFRSF11A	Allergic disease (asthma, hay fever and/or eczema) (multivariate analysis)	allergic disease	GCST010984	32603359	Ferreira MAR	2020-06-30
18	63775385	63775385	rs12964116	5e-23	'-	0.109 unit decrease	[0.087-0.131]	SERPINB7	Allergic disease (asthma, hay fever and/or eczema) (multivariate analysis)	allergic disease	GCST010984	32603359	Ferreira MAR	2020-06-30
19	8675909	8675909	rs2918302	5e-11	'-	0.038 unit decrease	[0.026-0.05]	NFILZ	Allergic disease (asthma, hay fever and/or eczema) (multivariate analysis)	allergic disease	GCST010984	32603359	Ferreira MAR	2020-06-30
20	47061144	47061144	rs4809619	4e-09	'-	0.029 unit decrease	[0.019-0.039]	EYA2	Allergic disease (asthma, hay fever and/or eczema) (multivariate analysis)	allergic disease	GCST010984	32603359	Ferreira MAR	2020-06-30
11	76584554	76584554	rs11236791	2e-18	'-	0.038 unit decrease	[0.03-0.046]	LINC02757, EMSY	Allergic disease (asthma, hay fever and/or eczema) (multivariate analysis)	allergic disease	GCST010984	32603359	Ferreira MAR	2020-06-30
1	152206676	152206676	rs12123821	6e-19	'-	0.092 unit decrease	[0.072-0.112]	FLG-AS1	Allergic disease (asthma, hay fever and/or eczema) (multivariate analysis)	allergic disease	GCST010984	32603359	Ferreira MAR	2020-06-30
1	152313385	152313385	rs61816761	5e-82	'-	0.266 unit decrease	[0.24-0.29]	FLG-AS1, FLG	Allergic disease (asthma, hay fever and/or eczema) (multivariate analysis)	allergic disease	GCST010984	32603359	Ferreira MAR	2020-06-30
2	102312157	102312157	rs72823628	3e-33	'-	0.076 unit decrease	[0.064-0.088]	IL1RL1, IL18R1	Allergic disease (asthma, hay fever and/or eczema) (multivariate analysis)	allergic disease	GCST010984	32603359	Ferreira MAR	2020-06-30
17	39910767	39910767	rs4795400	7e-34	'-	0.051 unit decrease	[0.043-0.059]	GSDMB	Allergic disease (asthma, hay fever and/or eczema) (multivariate analysis)	allergic disease	GCST010984	32603359	Ferreira MAR	2020-06-30
9	6213468	6213468	rs7848215	8e-10	'-	0.029 unit decrease	[0.019-0.039]	IL33, GTF3AP1	Allergic disease (asthma, hay fever and/or eczema) (multivariate analysis)	allergic disease	GCST010984	32603359	Ferreira MAR	2020-06-30
3	33027599	33027599	rs6776757	3e-10	1.033	'-	[1.02-1.04]	GLB1	Allergic disease (asthma, hay fever or eczema)	allergic disease	GCST005038	29083406	Ferreira MA	2017-10-30
3	72345701	72345701	rs61192126	9e-11	1.037	'-	[1.03-1.05]	LINC00877, RYBP	Allergic disease (asthma, hay fever or eczema)	allergic disease	GCST005038	29083406	Ferreira MA	2017-10-30
3	101523907	101523907	rs13088318	9e-09	1.031	'-	[1.02-1.04]	TRMT10C, FAM172BP	Allergic disease (asthma, hay fever or eczema)	allergic disease	GCST005038	29083406	Ferreira MA	2017-10-30
3	121933294	121933294	rs75557865	2e-08	1.029	'-	[1.02-1.04]	SLC15A2	Allergic disease (asthma, hay fever or eczema)	allergic disease	GCST005038	29083406	Ferreira MA	2017-10-30
3	141602995	141602995	rs10663129	1e-13	1.042	'-	[1.03-1.05]	RASA2	Allergic disease (asthma, hay fever or eczema)	allergic disease	GCST005038	29083406	Ferreira MA	2017-10-30
3	188415548	188415548	rs60946162	9e-15	1.041	'-	[1.03-1.05]	LPP	Allergic disease (asthma, hay fever or eczema)	allergic disease	GCST005038	29083406	Ferreira MA	2017-10-30
3	188684798	188684798	rs17607589	2e-14	1.053	'-	[1.04-1.07]	LPP	Allergic disease (asthma, hay fever or eczema)	allergic disease	GCST005038	29083406	Ferreira MA	2017-10-30
3	187915480	187915480	rs519973	5e-10	1.034	'-	[1.02-1.04]	LINC01991	Allergic disease (asthma, hay fever or eczema)	allergic disease	GCST005038	29083406	Ferreira MA	2017-10-30
3	188076045	188076045	rs2030030	1e-08	1.041	'-	[1.03-1.05]	LINC01991, LPP-AS2	Allergic disease (asthma, hay fever or eczema)	allergic disease	GCST005038	29083406	Ferreira MA	2017-10-30
3	196645675	196645675	rs80064395	2e-12	1.07	'-	[1.05-1.09]	NRROS, PIGX	Allergic disease (asthma, hay fever or eczema)	allergic disease	GCST005038	29083406	Ferreira MA	2017-10-30
4	4773674	4773674	rs10033073	1e-10	1.04	'-	[1.03-1.05]	STX18-AS1	Allergic disease (asthma, hay fever or eczema)	allergic disease	GCST005038	29083406	Ferreira MA	2017-10-30
4	38797027	38797027	rs5743618	3e-58	1.1	'-	[1.09-1.11]	TLR1	Allergic disease (asthma, hay fever or eczema)	allergic disease	GCST005038	29083406	Ferreira MA	2017-10-30
4	102672741	102672741	rs227275	4e-11	1.034	'-	[1.02-1.04]	MANBA	Allergic disease (asthma, hay fever or eczema)	allergic disease	GCST005038	29083406	Ferreira MA	2017-10-30
4	122394921	122394921	rs4145717	9e-27	1.059	'-	[1.05-1.07]	ADAD1	Allergic disease (asthma, hay fever or eczema)	allergic disease	GCST005038	29083406	Ferreira MA	2017-10-30
4	122532956	122532956	rs150254607	5e-14	1.078	'-	[1.06-1.1]	IL21, IL2	Allergic disease (asthma, hay fever or eczema)	allergic disease	GCST005038	29083406	Ferreira MA	2017-10-30
5	14610200	14610200	rs16903574	1e-12	1.071	'-	[1.05-1.09]	OTULINL	Allergic disease (asthma, hay fever or eczema)	allergic disease	GCST005038	29083406	Ferreira MA	2017-10-30
5	35862739	35862739	rs7717955	9e-36	1.073	'-	[1.06-1.08]	IL7R	Allergic disease (asthma, hay fever or eczema)	allergic disease	GCST005038	29083406	Ferreira MA	2017-10-30
5	40492553	40492553	rs7714574	6e-10	1.032	'-	[1.02-1.04]	TTC33	Allergic disease (asthma, hay fever or eczema)	allergic disease	GCST005038	29083406	Ferreira MA	2017-10-30
5	111134439	111134439	rs6594499	5e-46	1.075	'-	[1.07-1.08]	RPS3AP21, WDR36	Allergic disease (asthma, hay fever or eczema)	allergic disease	GCST005038	29083406	Ferreira MA	2017-10-30
5	110830384	110830384	rs6869502	6e-29	1.079	'-	[1.07-1.09]	SLC25A46	Allergic disease (asthma, hay fever or eczema)	allergic disease	GCST005038	29083406	Ferreira MA	2017-10-30
5	119348602	119348602	rs250308	4e-09	1.031	'-	[1.02-1.04]	TNFAIP8	Allergic disease (asthma, hay fever or eczema)	allergic disease	GCST005038	29083406	Ferreira MA	2017-10-30
5	132463934	132463934	rs3749833	3e-11	1.039	'-	[1.03-1.05]	IRF1-AS1, IRF1	Allergic disease (asthma, hay fever or eczema)	allergic disease	GCST005038	29083406	Ferreira MA	2017-10-30
9	128850912	128850912	rs12551834	3e-09	1.058	'-	[1.04-1.08]	KYAT1	Allergic disease (asthma, hay fever or eczema)	allergic disease	GCST005038	29083406	Ferreira MA	2017-10-30
10	9007290	9007290	rs12413578	1e-27	1.095	'-	[1.08-1.11]	LINC02676, LINC00709	Allergic disease (asthma, hay fever or eczema)	allergic disease	GCST005038	29083406	Ferreira MA	2017-10-30
10	8563590	8563590	rs11255753	2e-12	1.041	'-	[1.03-1.05]	KRT8P37, CHCHD3P1	Allergic disease (asthma, hay fever or eczema)	allergic disease	GCST005038	29083406	Ferreira MA	2017-10-30
10	62622599	62622599	rs2893907	2e-09	1.031	'-	[1.02-1.04]	ZNF365, ALDH7A1P4	Allergic disease (asthma, hay fever or eczema)	allergic disease	GCST005038	29083406	Ferreira MA	2017-10-30
10	102466075	102466075	rs10883723	2e-08	1.03	'-	[1.02-1.04]	MFSD13A, ACTR1A	Allergic disease (asthma, hay fever or eczema)	allergic disease	GCST005038	29083406	Ferreira MA	2017-10-30
5	141545795	141545795	rs740474	6e-11	1.034	'-	[1.02-1.04]	DIAPH1	Allergic disease (asthma, hay fever or eczema)	allergic disease	GCST005038	29083406	Ferreira MA	2017-10-30
5	160482338	160482338	rs2910162	3e-09	1.033	'-	[1.02-1.04]	MIR3142HG	Allergic disease (asthma, hay fever or eczema)	allergic disease	GCST005038	29083406	Ferreira MA	2017-10-30
6	32658626	32658626	rs34004019	4e-52	1.101	'-	[1.09-1.11]	HLA-DQA1, HLA-DQB1	Allergic disease (asthma, hay fever or eczema)	allergic disease	GCST005038	29083406	Ferreira MA	2017-10-30
6	31355235	31355235	rs2854001	1e-19	1.059	'-	[1.05-1.07]	MIR6891, HLA-B	Allergic disease (asthma, hay fever or eczema)	allergic disease	GCST005038	29083406	Ferreira MA	2017-10-30
6	29925798	29925798	rs9259819	2e-09	1.036	'-	[1.02-1.05]	MCCD1P1, HCG4B	Allergic disease (asthma, hay fever or eczema)	allergic disease	GCST005038	29083406	Ferreira MA	2017-10-30
6	31606748	31606748	rs28895016	9e-16	1.097	'-	[1.07-1.12]	NCR3, UQCRHP1	Allergic disease (asthma, hay fever or eczema)	allergic disease	GCST005038	29083406	Ferreira MA	2017-10-30
6	90277793	90277793	rs2134814	2e-17	1.046	'-	[1.04-1.06]	BACH2	Allergic disease (asthma, hay fever or eczema)	allergic disease	GCST005038	29083406	Ferreira MA	2017-10-30
6	106219660	106219660	rs9372120	4e-11	1.042	'-	[1.03-1.05]	ATG5	Allergic disease (asthma, hay fever or eczema)	allergic disease	GCST005038	29083406	Ferreira MA	2017-10-30
6	137874014	137874014	rs5029937	2e-08	1.081	'-	[1.05-1.11]	TNFAIP3	Allergic disease (asthma, hay fever or eczema)	allergic disease	GCST005038	29083406	Ferreira MA	2017-10-30
6	157098374	157098374	rs9383820	1e-08	1.037	'-	[1.02-1.05]	ARID1B	Allergic disease (asthma, hay fever or eczema)	allergic disease	GCST005038	29083406	Ferreira MA	2017-10-30
7	20521373	20521373	rs6461503	2e-14	1.039	'-	[1.03-1.05]	ITGB8, EEF1A1P27	Allergic disease (asthma, hay fever or eczema)	allergic disease	GCST005038	29083406	Ferreira MA	2017-10-30
7	20336395	20336395	rs10486391	7e-09	1.03	'-	[1.02-1.04]	ITGB8	Allergic disease (asthma, hay fever or eczema)	allergic disease	GCST005038	29083406	Ferreira MA	2017-10-30
7	50214301	50214301	rs17664743	6e-11	1.042	'-	[1.03-1.05]	IKZF1, SPATA48	Allergic disease (asthma, hay fever or eczema)	allergic disease	GCST005038	29083406	Ferreira MA	2017-10-30
7	77389225	77389225	rs4296977	2e-13	1.055	'-	[1.04-1.07]	GSAP	Allergic disease (asthma, hay fever or eczema)	allergic disease	GCST005038	29083406	Ferreira MA	2017-10-30
8	127801845	127801845	rs6990534	6e-14	1.042	'-	[1.03-1.05]	PVT1	Allergic disease (asthma, hay fever or eczema)	allergic disease	GCST005038	29083406	Ferreira MA	2017-10-30
9	6208030	6208030	rs144829310	1e-35	1.09	'-	[1.08-1.1]	GTF3AP1, IL33	Allergic disease (asthma, hay fever or eczema)	allergic disease	GCST005038	29083406	Ferreira MA	2017-10-30
9	5064193	5064193	rs16922576	3e-10	1.036	'-	[1.03-1.05]	JAK2	Allergic disease (asthma, hay fever or eczema)	allergic disease	GCST005038	29083406	Ferreira MA	2017-10-30
9	120888256	120888256	rs10760123	5e-09	1.032	'-	[1.02-1.04]	PHF19	Allergic disease (asthma, hay fever or eczema)	allergic disease	GCST005038	29083406	Ferreira MA	2017-10-30
11	76582714	76582714	rs7936323	2e-63	1.088	'-	[1.08-1.1]	EMSY, LINC02757	Allergic disease (asthma, hay fever or eczema)	allergic disease	GCST005038	29083406	Ferreira MA	2017-10-30
11	95692362	95692362	rs59593577	2e-11	1.053	'-	[1.04-1.07]	FAM76B	Allergic disease (asthma, hay fever or eczema)	allergic disease	GCST005038	29083406	Ferreira MA	2017-10-30
11	118872577	118872577	rs12365699	5e-18	1.061	'-	[1.05-1.07]	Y_RNA, CXCR5	Allergic disease (asthma, hay fever or eczema)	allergic disease	GCST005038	29083406	Ferreira MA	2017-10-30
11	128288294	128288294	rs56129466	2e-13	1.047	'-	[1.04-1.06]	LINC02098	Allergic disease (asthma, hay fever or eczema)	allergic disease	GCST005038	29083406	Ferreira MA	2017-10-30
12	47803199	47803199	rs55726902	3e-16	1.051	'-	[1.04-1.06]	HDAC7	Allergic disease (asthma, hay fever or eczema)	allergic disease	GCST005038	29083406	Ferreira MA	2017-10-30
18	54668944	54668944	rs4801001	6e-09	1.031	'-	[1.02-1.04]	DYNAP, RAB27B	Allergic disease (asthma, hay fever or eczema)	allergic disease	GCST005038	29083406	Ferreira MA	2017-10-30
18	62342581	62342581	rs4574025	7e-09	1.03	'-	[1.02-1.04]	TNFRSF11A	Allergic disease (asthma, hay fever or eczema)	allergic disease	GCST005038	29083406	Ferreira MA	2017-10-30
19	33230549	33230549	rs10414065	6e-18	1.098	'-	[1.08-1.12]	CEBPA, SLC7A10	Allergic disease (asthma, hay fever or eczema)	allergic disease	GCST005038	29083406	Ferreira MA	2017-10-30
20	51541298	51541298	rs3787184	1e-12	1.049	'-	[1.04-1.06]	NFATC2	Allergic disease (asthma, hay fever or eczema)	allergic disease	GCST005038	29083406	Ferreira MA	2017-10-30
20	53591817	53591817	rs2766678	5e-18	1.057	'-	[1.04-1.07]	ZNF217	Allergic disease (asthma, hay fever or eczema)	allergic disease	GCST005038	29083406	Ferreira MA	2017-10-30
20	63691346	63691346	rs6011033	4e-14	1.047	'-	[1.04-1.06]	RTEL1, RTEL1-TNFRSF6B	Allergic disease (asthma, hay fever or eczema)	allergic disease	GCST005038	29083406	Ferreira MA	2017-10-30
21	35095533	35095533	rs73205303	8e-10	1.044	'-	[1.03-1.06]	RUNX1	Allergic disease (asthma, hay fever or eczema)	allergic disease	GCST005038	29083406	Ferreira MA	2017-10-30
21	43426546	43426546	rs76081789	1e-08	1.065	'-	[1.04-1.09]	SIK1	Allergic disease (asthma, hay fever or eczema)	allergic disease	GCST005038	29083406	Ferreira MA	2017-10-30
22	41420648	41420648	rs5758343	5e-14	1.048	'-	[1.04-1.06]	TEF, TOB2	Allergic disease (asthma, hay fever or eczema)	allergic disease	GCST005038	29083406	Ferreira MA	2017-10-30
5	132660808	132660808	rs848	2e-24	1.068	'-	[1.06-1.08]	TH2LCRR, IL13	Allergic disease (asthma, hay fever or eczema)	allergic disease	GCST005038	29083406	Ferreira MA	2017-10-30
10	6052734	6052734	rs61839660	4e-19	1.08	'-	[1.06-1.1]	IL2RA	Allergic disease (asthma, hay fever or eczema)	allergic disease	GCST005038	29083406	Ferreira MA	2017-10-30
10	8799706	8799706	rs2025758	5e-15	1.041	'-	[1.03-1.05]	RNA5SP299, LINC02676	Allergic disease (asthma, hay fever or eczema)	allergic disease	GCST005038	29083406	Ferreira MA	2017-10-30
5	142115369	142115369	rs10068717	5e-15	1.042	'-	[1.03-1.05]	NDFIP1	Allergic disease (asthma, hay fever or eczema)	allergic disease	GCST005038	29083406	Ferreira MA	2017-10-30
5	177355217	177355217	rs13153019	1e-08	1.035	'-	[1.02-1.05]	LMAN2, RGS14	Allergic disease (asthma, hay fever or eczema)	allergic disease	GCST005038	29083406	Ferreira MA	2017-10-30
6	33679281	33679281	rs10947428	4e-13	1.046	'-	[1.03-1.06]	ITPR3	Allergic disease (asthma, hay fever or eczema)	allergic disease	GCST005038	29083406	Ferreira MA	2017-10-30
6	33078975	33078975	rs3097670	8e-12	1.064	'-	[1.05-1.08]	HLA-DPA1, HLA-DPB1	Allergic disease (asthma, hay fever or eczema)	allergic disease	GCST005038	29083406	Ferreira MA	2017-10-30
6	127973564	127973564	rs35469349	2e-10	1.037	'-	[1.03-1.05]	PTPRK	Allergic disease (asthma, hay fever or eczema)	allergic disease	GCST005038	29083406	Ferreira MA	2017-10-30
6	166977184	166977184	rs72033857	1e-09	1.057	'-	[1.04-1.07]	RNASET2, MIR3939	Allergic disease (asthma, hay fever or eczema)	allergic disease	GCST005038	29083406	Ferreira MA	2017-10-30
7	28117268	28117268	rs6977955	7e-13	1.046	'-	[1.03-1.06]	JAZF1	Allergic disease (asthma, hay fever or eczema)	allergic disease	GCST005038	29083406	Ferreira MA	2017-10-30
8	80380364	80380364	rs7824394	4e-20	1.05	'-	[1.04-1.06]	RNU6-1213P	Allergic disease (asthma, hay fever or eczema)	allergic disease	GCST005038	29083406	Ferreira MA	2017-10-30
9	6051399	6051399	rs343478	3e-10	1.033	'-	[1.02-1.04]	RANBP6	Allergic disease (asthma, hay fever or eczema)	allergic disease	GCST005038	29083406	Ferreira MA	2017-10-30
11	65784486	65784486	rs479844	2e-13	1.038	'-	[1.03-1.05]	AP5B1, OVOL1	Allergic disease (asthma, hay fever or eczema)	allergic disease	GCST005038	29083406	Ferreira MA	2017-10-30
11	111599843	111599843	rs7130753	7e-15	1.045	'-	[1.03-1.06]	SIK2, LAYN	Allergic disease (asthma, hay fever or eczema)	allergic disease	GCST005038	29083406	Ferreira MA	2017-10-30
11	76588387	76588387	rs55646091	2e-40	1.179	'-	[1.16-1.2]	EMSY, LINC02757	Allergic disease (asthma, hay fever or eczema)	allergic disease	GCST005038	29083406	Ferreira MA	2017-10-30
11	76632384	76632384	rs11236814	4e-14	1.068	'-	[1.05-1.08]	LRRC32, LINC02757	Allergic disease (asthma, hay fever or eczema)	allergic disease	GCST005038	29083406	Ferreira MA	2017-10-30
12	49951888	49951888	rs11169225	1e-11	1.045	'-	[1.03-1.06]	AQP2	Allergic disease (asthma, hay fever or eczema)	allergic disease	GCST005038	29083406	Ferreira MA	2017-10-30
12	57095926	57095926	rs1059513	1e-22	1.084	'-	[1.07-1.1]	STAT6	Allergic disease (asthma, hay fever or eczema)	allergic disease	GCST005038	29083406	Ferreira MA	2017-10-30
12	56007301	56007301	rs10876864	1e-19	1.047	'-	[1.04-1.06]	IKZF4, SUOX	Allergic disease (asthma, hay fever or eczema)	allergic disease	GCST005038	29083406	Ferreira MA	2017-10-30
12	111494996	111494996	rs7137828	2e-10	1.033	'-	[1.02-1.04]	ATXN2	Allergic disease (asthma, hay fever or eczema)	allergic disease	GCST005038	29083406	Ferreira MA	2017-10-30
12	120925921	120925921	rs6489785	2e-15	1.043	'-	[1.03-1.05]	HNF1A-AS1, RPL12P33	Allergic disease (asthma, hay fever or eczema)	allergic disease	GCST005038	29083406	Ferreira MA	2017-10-30
12	123258146	123258146	rs63406760	3e-13	1.047	'-	[1.03-1.06]	CDK2AP1	Allergic disease (asthma, hay fever or eczema)	allergic disease	GCST005038	29083406	Ferreira MA	2017-10-30
13	40599271	40599271	rs4943794	7e-12	1.043	'-	[1.03-1.05]	FOXO1	Allergic disease (asthma, hay fever or eczema)	allergic disease	GCST005038	29083406	Ferreira MA	2017-10-30
13	73053137	73053137	rs9573092	3e-08	1.03	'-	[1.02-1.04]	PSMD10P3, KLF5	Allergic disease (asthma, hay fever or eczema)	allergic disease	GCST005038	29083406	Ferreira MA	2017-10-30
14	35292469	35292469	rs1048990	1e-08	1.039	'-	[1.03-1.05]	PSMA6	Allergic disease (asthma, hay fever or eczema)	allergic disease	GCST005038	29083406	Ferreira MA	2017-10-30
14	37627797	37627797	rs111914382	8e-09	1.036	'-	[1.02-1.05]	TTC6	Allergic disease (asthma, hay fever or eczema)	allergic disease	GCST005038	29083406	Ferreira MA	2017-10-30
14	68287700	68287700	rs2104047	2e-13	1.042	'-	[1.03-1.05]	RAD51B	Allergic disease (asthma, hay fever or eczema)	allergic disease	GCST005038	29083406	Ferreira MA	2017-10-30
14	75502265	75502265	rs9323612	9e-09	1.032	'-	[1.02-1.04]	BATF, JDP2	Allergic disease (asthma, hay fever or eczema)	allergic disease	GCST005038	29083406	Ferreira MA	2017-10-30
14	102768675	102768675	rs9989163	2e-08	1.029	'-	[1.02-1.04]	TRAF3, RCOR1	Allergic disease (asthma, hay fever or eczema)	allergic disease	GCST005038	29083406	Ferreira MA	2017-10-30
15	41490486	41490486	rs12440045	5e-10	1.033	'-	[1.02-1.04]	ITPKA, RTF1	Allergic disease (asthma, hay fever or eczema)	allergic disease	GCST005038	29083406	Ferreira MA	2017-10-30
15	60776148	60776148	rs10519067	9e-13	1.055	'-	[1.04-1.07]	RORA	Allergic disease (asthma, hay fever or eczema)	allergic disease	GCST005038	29083406	Ferreira MA	2017-10-30
15	67156025	67156025	rs56375023	8e-32	1.073	'-	[1.06-1.08]	SMAD3	Allergic disease (asthma, hay fever or eczema)	allergic disease	GCST005038	29083406	Ferreira MA	2017-10-30
15	90502176	90502176	rs3540	3e-11	1.036	'-	[1.03-1.05]	IQGAP1	Allergic disease (asthma, hay fever or eczema)	allergic disease	GCST005038	29083406	Ferreira MA	2017-10-30
16	11183501	11183501	rs11644510	6e-38	1.072	'-	[1.06-1.08]	CLEC16A, HNRNPCP4	Allergic disease (asthma, hay fever or eczema)	allergic disease	GCST005038	29083406	Ferreira MA	2017-10-30
16	11397150	11397150	rs12596613	6e-09	1.032	'-	[1.02-1.04]	RMI2	Allergic disease (asthma, hay fever or eczema)	allergic disease	GCST005038	29083406	Ferreira MA	2017-10-30
17	4618178	4618178	rs71368508	2e-09	1.124	'-	[1.09-1.16]	LINC01996, RNU6-955P	Allergic disease (asthma, hay fever or eczema)	allergic disease	GCST005038	29083406	Ferreira MA	2017-10-30
17	39912823	39912823	rs921650	6e-30	1.059	'-	[1.05-1.07]	GSDMB	Allergic disease (asthma, hay fever or eczema)	allergic disease	GCST005038	29083406	Ferreira MA	2017-10-30
17	40608272	40608272	rs112401631	2e-26	1.26	'-	[1.22-1.3]	SMARCE1, CCR7	Allergic disease (asthma, hay fever or eczema)	allergic disease	GCST005038	29083406	Ferreira MA	2017-10-30
17	42262844	42262844	rs7207591	1e-09	1.038	'-	[1.03-1.05]	STAT5B	Allergic disease (asthma, hay fever or eczema)	allergic disease	GCST005038	29083406	Ferreira MA	2017-10-30
17	45353330	45353330	rs7214661	1e-08	1.032	'-	[1.02-1.04]	RNA5SP443, ARHGAP27	Allergic disease (asthma, hay fever or eczema)	allergic disease	GCST005038	29083406	Ferreira MA	2017-10-30
17	49320708	49320708	rs9889262	1e-15	1.043	'-	[1.03-1.05]	ZNF652	Allergic disease (asthma, hay fever or eczema)	allergic disease	GCST005038	29083406	Ferreira MA	2017-10-30
17	39992780	39992780	rs11652139	8e-22	1.051	'-	[1.04-1.06]	PSMD3	Allergic disease (asthma, hay fever or eczema)	allergic disease	GCST005038	29083406	Ferreira MA	2017-10-30
17	40614390	40614390	rs11464691	1e-21	1.052	'-	[1.04-1.06]	CCR7, SMARCE1	Allergic disease (asthma, hay fever or eczema)	allergic disease	GCST005038	29083406	Ferreira MA	2017-10-30
2	102309902	102309902	rs12470864	4e-26	1.057	'-	[1.05-1.07]	IL1RL1, FAM183DP	Allergic disease (asthma, hay fever or eczema)	allergic disease	GCST005038	29083406	Ferreira MA	2017-10-30
5	110824180	110824180	rs1814576	1e-22	1.121	'-	[1.1-1.14]	SLC25A46	Allergic disease (asthma, hay fever or eczema)	allergic disease	GCST005038	29083406	Ferreira MA	2017-10-30
5	111066174	111066174	rs1837253	2e-31	1.07	'-	[1.06-1.08]	TSLP, BCLAF1P1	Allergic disease (asthma, hay fever or eczema)	allergic disease	GCST005038	29083406	Ferreira MA	2017-10-30
5	132653444	132653444	rs3091307	4e-21	1.062	'-	[1.05-1.07]	TH2LCRR	Allergic disease (asthma, hay fever or eczema)	allergic disease	GCST005038	29083406	Ferreira MA	2017-10-30
6	31383887	31383887	rs2507978	1e-10	1.035	'-	[1.02-1.05]	MICA, HLA-S	Allergic disease (asthma, hay fever or eczema)	allergic disease	GCST005038	29083406	Ferreira MA	2017-10-30
10	6032488	6032488	rs4747846	1e-11	1.036	'-	[1.03-1.05]	IL2RA	Allergic disease (asthma, hay fever or eczema)	allergic disease	GCST005038	29083406	Ferreira MA	2017-10-30
10	8894199	8894199	rs11255968	8e-09	1.09	'-	[1.06-1.12]	LINC02676	Allergic disease (asthma, hay fever or eczema)	allergic disease	GCST005038	29083406	Ferreira MA	2017-10-30
10	8990592	8990592	rs72782676	3e-11	1.303	'-	[1.23-1.38]	LINC00709, LINC02676	Allergic disease (asthma, hay fever or eczema)	allergic disease	GCST005038	29083406	Ferreira MA	2017-10-30
10	9022398	9022398	rs1444789	2e-22	1.066	'-	[1.05-1.08]	LINC02676, LINC00709	Allergic disease (asthma, hay fever or eczema)	allergic disease	GCST005038	29083406	Ferreira MA	2017-10-30
1	2579316	2579316	rs10910095	3e-08	1.042	'-	[1.03-1.06]	TNFRSF14, PRXL2B	Allergic disease (asthma, hay fever or eczema)	allergic disease	GCST005038	29083406	Ferreira MA	2017-10-30
1	8422018	8422018	rs301806	2e-20	1.048	'-	[1.04-1.06]	RERE	Allergic disease (asthma, hay fever or eczema)	allergic disease	GCST005038	29083406	Ferreira MA	2017-10-30
1	24925432	24925432	rs760805	6e-13	1.038	'-	[1.03-1.05]	RUNX3	Allergic disease (asthma, hay fever or eczema)	allergic disease	GCST005038	29083406	Ferreira MA	2017-10-30
1	35216137	35216137	rs76167968	1e-08	1.056	'-	[1.04-1.07]	Y_RNA, ZMYM4	Allergic disease (asthma, hay fever or eczema)	allergic disease	GCST005038	29083406	Ferreira MA	2017-10-30
1	150293284	150293284	rs7512552	1e-09	1.031	'-	[1.02-1.04]	CIART, MRPS21	Allergic disease (asthma, hay fever or eczema)	allergic disease	GCST005038	29083406	Ferreira MA	2017-10-30
1	152313385	152313385	rs61816761	7e-21	1.224	'-	[1.18-1.27]	FLG-AS1, FLG	Allergic disease (asthma, hay fever or eczema)	allergic disease	GCST005038	29083406	Ferreira MA	2017-10-30
1	152206676	152206676	rs12123821	7e-17	1.111	'-	[1.09-1.14]	FLG-AS1	Allergic disease (asthma, hay fever or eczema)	allergic disease	GCST005038	29083406	Ferreira MA	2017-10-30
1	151824266	151824266	rs11204896	2e-12	1.063	'-	[1.05-1.08]	RORC	Allergic disease (asthma, hay fever or eczema)	allergic disease	GCST005038	29083406	Ferreira MA	2017-10-30
1	154454494	154454494	rs2228145	4e-13	1.038	'-	[1.03-1.05]	IL6R	Allergic disease (asthma, hay fever or eczema)	allergic disease	GCST005038	29083406	Ferreira MA	2017-10-30
1	161215268	161215268	rs2070901	1e-11	1.039	'-	[1.03-1.05]	FCER1G	Allergic disease (asthma, hay fever or eczema)	allergic disease	GCST005038	29083406	Ferreira MA	2017-10-30
1	167462115	167462115	rs2988277	4e-14	1.04	'-	[1.03-1.05]	CD247	Allergic disease (asthma, hay fever or eczema)	allergic disease	GCST005038	29083406	Ferreira MA	2017-10-30
1	173177782	173177782	rs4090390	1e-15	1.048	'-	[1.04-1.06]	GOT2P2, TNFSF4	Allergic disease (asthma, hay fever or eczema)	allergic disease	GCST005038	29083406	Ferreira MA	2017-10-30
1	172731728	172731728	rs1102705	3e-10	1.058	'-	[1.04-1.08]	SLC25A38P1, FASLG	Allergic disease (asthma, hay fever or eczema)	allergic disease	GCST005038	29083406	Ferreira MA	2017-10-30
1	226727033	226727033	rs697852	2e-09	1.041	'-	[1.03-1.05]	ITPKB	Allergic disease (asthma, hay fever or eczema)	allergic disease	GCST005038	29083406	Ferreira MA	2017-10-30
2	8302118	8302118	rs10174949	7e-31	1.066	'-	[1.06-1.08]	LINC00299	Allergic disease (asthma, hay fever or eczema)	allergic disease	GCST005038	29083406	Ferreira MA	2017-10-30
2	64609133	64609133	rs4671601	9e-09	1.039	'-	[1.03-1.05]	LINC02579	Allergic disease (asthma, hay fever or eczema)	allergic disease	GCST005038	29083406	Ferreira MA	2017-10-30
2	102324851	102324851	rs10865050	7e-61	1.13	'-	[1.12-1.14]	IL18R1, IL1RL1	Allergic disease (asthma, hay fever or eczema)	allergic disease	GCST005038	29083406	Ferreira MA	2017-10-30
2	111630961	111630961	rs4848612	2e-10	1.038	'-	[1.03-1.05]	ANAPC1	Allergic disease (asthma, hay fever or eczema)	allergic disease	GCST005038	29083406	Ferreira MA	2017-10-30
2	111511550	111511550	rs13403656	2e-08	1.045	'-	[1.03-1.06]	MIR4435-2HG, SOCAR	Allergic disease (asthma, hay fever or eczema)	allergic disease	GCST005038	29083406	Ferreira MA	2017-10-30
2	112832890	112832890	rs1143633	2e-10	1.034	'-	[1.02-1.04]	IL1B	Allergic disease (asthma, hay fever or eczema)	allergic disease	GCST005038	29083406	Ferreira MA	2017-10-30
2	143074030	143074030	rs74847330	2e-09	1.048	'-	[1.03-1.06]	KYNU, ARHGAP15	Allergic disease (asthma, hay fever or eczema)	allergic disease	GCST005038	29083406	Ferreira MA	2017-10-30
2	198085516	198085516	rs1064213	5e-12	1.035	'-	[1.03-1.04]	PLCL1	Allergic disease (asthma, hay fever or eczema)	allergic disease	GCST005038	29083406	Ferreira MA	2017-10-30
2	227843146	227843146	rs13384448	3e-12	1.042	'-	[1.03-1.05]	CCL20, TDGF1P2	Allergic disease (asthma, hay fever or eczema)	allergic disease	GCST005038	29083406	Ferreira MA	2017-10-30
2	233206983	233206983	rs1057258	1e-10	1.045	'-	[1.03-1.06]	INPP5D	Allergic disease (asthma, hay fever or eczema)	allergic disease	GCST005038	29083406	Ferreira MA	2017-10-30
2	241759225	241759225	rs34290285	4e-33	1.082	'-	[1.07-1.09]	D2HGDH	Allergic disease (asthma, hay fever or eczema)	allergic disease	GCST005038	29083406	Ferreira MA	2017-10-30
9	6255967	6255967	chr9:6255967	1e-26	0.596	'-	[0.542-0.656]	'-	Allergic disease	allergic disease	GCST90081451	34662886	Backman JD	2021-10-18
15	41211532	41211532	rs8043253	4e-08	1.06	'-	[1.04-1.08]	EXD1	Allergic disease (asthma, hay fever or eczema)	asthma, allergic disease	GCST007563	29785011	Zhu Z	2018-05-21
6	32630251	32630251	rs146668528	5e-12	1.19048	'-	[1.12-1.25]	HLA-DQA1	Allergic disease (asthma, hay fever or eczema)	asthma, allergic disease	GCST007563	29785011	Zhu Z	2018-05-21
2	102319699	102319699	rs72823641	4e-24	1.16279	'-	[1.14-1.2]	IL1RL1, IL18R1	Allergic disease (asthma, hay fever or eczema)	asthma, allergic disease	GCST007563	29785011	Zhu Z	2018-05-21
4	38852748	38852748	rs148906978	1e-16	1.1236	'-	[1.09-1.15]	TLR1, TLR6	Allergic disease (asthma, hay fever or eczema)	asthma, allergic disease	GCST007563	29785011	Zhu Z	2018-05-21
4	38788119	38788119	rs4833093	7e-20	1.1236	'-	[1.1-1.16]	TLR1, TLR10	Allergic disease (asthma, hay fever or eczema)	asthma, allergic disease	GCST007563	29785011	Zhu Z	2018-05-21
19	33230549	33230549	rs10414065	3e-08	1.1236	'-	[1.08-1.18]	CEBPA, SLC7A10	Allergic disease (asthma, hay fever or eczema)	asthma, allergic disease	GCST007563	29785011	Zhu Z	2018-05-21
12	56076841	56076841	rs11171739	4e-10	1.07	'-	[1.04-1.09]	ERBB3	Allergic disease (asthma, hay fever or eczema)	asthma, allergic disease	GCST007563	29785011	Zhu Z	2018-05-21
12	57099944	57099944	rs3024971	1e-09	1.11111	'-	[1.08-1.15]	STAT6	Allergic disease (asthma, hay fever or eczema)	asthma, allergic disease	GCST007563	29785011	Zhu Z	2018-05-21
2	241759225	241759225	rs34290285	2e-15	1.0989	'-	[1.08-1.12]	D2HGDH	Allergic disease (asthma, hay fever or eczema)	asthma, allergic disease	GCST007563	29785011	Zhu Z	2018-05-21
2	8302118	8302118	rs10174949	6e-16	1.0989	'-	[1.08-1.12]	LINC00299	Allergic disease (asthma, hay fever or eczema)	asthma, allergic disease	GCST007563	29785011	Zhu Z	2018-05-21
5	111131801	111131801	rs1438673	5e-20	1.0989	'-	[1.08-1.12]	WDR36, RPS3AP21	Allergic disease (asthma, hay fever or eczema)	asthma, allergic disease	GCST007563	29785011	Zhu Z	2018-05-21
11	76582483	76582483	rs7936070	4e-22	1.1	'-	[1.08-1.13]	LINC02757, EMSY	Allergic disease (asthma, hay fever or eczema)	asthma, allergic disease	GCST007563	29785011	Zhu Z	2018-05-21
17	40619224	40619224	rs9911533	2e-16	1.08696	'-	[1.06-1.11]	CCR7, SMARCE1	Allergic disease (asthma, hay fever or eczema)	asthma, allergic disease	GCST007563	29785011	Zhu Z	2018-05-21
1	92571555	92571555	rs12743520	7e-09	1.07527	'-	[1.04-1.1]	EVI5	Allergic disease (asthma, hay fever or eczema)	asthma, allergic disease	GCST007563	29785011	Zhu Z	2018-05-21
11	111566171	111566171	rs659529	1e-10	1.07527	'-	[1.05-1.1]	LAYN, SIK2	Allergic disease (asthma, hay fever or eczema)	asthma, allergic disease	GCST007563	29785011	Zhu Z	2018-05-21
20	63690935	63690935	rs3208007	3e-08	1.07527	'-	[1.04-1.1]	RTEL1, RTEL1-TNFRSF6B	Allergic disease (asthma, hay fever or eczema)	asthma, allergic disease	GCST007563	29785011	Zhu Z	2018-05-21
1	152027641	152027641	rs115288876	2e-08	1.15	'-	[1.09-1.21]	S100A11, NBPF18P	Allergic disease (asthma, hay fever or eczema)	asthma, allergic disease	GCST007563	29785011	Zhu Z	2018-05-21
1	167457187	167457187	rs1214598	5e-10	1.06383	'-	[1.04-1.09]	CD247	Allergic disease (asthma, hay fever or eczema)	asthma, allergic disease	GCST007563	29785011	Zhu Z	2018-05-21
1	152347096	152347096	rs61816766	3e-11	1.21	'-	[1.14-1.28]	FLG-AS1	Allergic disease (asthma, hay fever or eczema)	asthma, allergic disease	GCST007563	29785011	Zhu Z	2018-05-21
6	32658837	32658837	rs9273374	8e-35	1.19048	'-	'-	HLA-DQB1, HLA-DQA1	Asthma or allergic disease (pleiotropy)	asthma, allergic disease	GCST007564	29785011	Zhu Z	2018-05-21
2	102319699	102319699	rs72823641	2e-27	1.1236	'-	'-	IL1RL1, IL18R1	Asthma or allergic disease (pleiotropy)	asthma, allergic disease	GCST007564	29785011	Zhu Z	2018-05-21
8	56793197	56793197	rs1241357	1e-14	1.0989	'-	'-	'-	Asthma or allergic disease (pleiotropy)	asthma, allergic disease	GCST007564	29785011	Zhu Z	2018-05-21
5	35878993	35878993	rs6881270	2e-14	1.0989	'-	'-	IL7R	Asthma or allergic disease (pleiotropy)	asthma, allergic disease	GCST007564	29785011	Zhu Z	2018-05-21
19	33230549	33230549	rs10414065	3e-10	1.0989	'-	'-	CEBPA, SLC7A10	Asthma or allergic disease (pleiotropy)	asthma, allergic disease	GCST007564	29785011	Zhu Z	2018-05-21
4	38782646	38782646	rs28393318	2e-19	1.08696	'-	'-	TLR10	Asthma or allergic disease (pleiotropy)	asthma, allergic disease	GCST007564	29785011	Zhu Z	2018-05-21
17	40619224	40619224	rs9911533	1e-15	1.08696	'-	'-	CCR7, SMARCE1	Asthma or allergic disease (pleiotropy)	asthma, allergic disease	GCST007564	29785011	Zhu Z	2018-05-21
12	57095926	57095926	rs1059513	8e-13	1.08696	'-	'-	STAT6	Asthma or allergic disease (pleiotropy)	asthma, allergic disease	GCST007564	29785011	Zhu Z	2018-05-21
16	11131109	11131109	rs36045143	2e-21	1.07527	'-	'-	CLEC16A	Asthma or allergic disease (pleiotropy)	asthma, allergic disease	GCST007564	29785011	Zhu Z	2018-05-21
5	111066174	111066174	rs1837253	4e-21	1.07527	'-	'-	TSLP, BCLAF1P1	Asthma or allergic disease (pleiotropy)	asthma, allergic disease	GCST007564	29785011	Zhu Z	2018-05-21
2	241759225	241759225	rs34290285	5e-17	1.07527	'-	'-	D2HGDH	Asthma or allergic disease (pleiotropy)	asthma, allergic disease	GCST007564	29785011	Zhu Z	2018-05-21
3	196646711	196646711	rs4916533	2e-08	1.07527	'-	'-	PIGX, NRROS	Asthma or allergic disease (pleiotropy)	asthma, allergic disease	GCST007564	29785011	Zhu Z	2018-05-21
1	92571555	92571555	rs12743520	4e-08	1.07527	'-	'-	EVI5	Asthma or allergic disease (pleiotropy)	asthma, allergic disease	GCST007564	29785011	Zhu Z	2018-05-21
2	234770601	234770601	rs1017494	2e-16	1.06383	'-	'-	LINC01173	Asthma or allergic disease (pleiotropy)	asthma, allergic disease	GCST007564	29785011	Zhu Z	2018-05-21
1	167457187	167457187	rs1214598	5e-11	1.05263	'-	'-	CD247	Asthma or allergic disease (pleiotropy)	asthma, allergic disease	GCST007564	29785011	Zhu Z	2018-05-21
11	111566171	111566171	rs659529	6e-11	1.05263	'-	'-	LAYN, SIK2	Asthma or allergic disease (pleiotropy)	asthma, allergic disease	GCST007564	29785011	Zhu Z	2018-05-21
20	63690935	63690935	rs3208007	3e-10	1.05263	'-	'-	RTEL1, RTEL1-TNFRSF6B	Asthma or allergic disease (pleiotropy)	asthma, allergic disease	GCST007564	29785011	Zhu Z	2018-05-21
1	8420956	8420956	rs301805	6e-09	1.04167	'-	'-	RERE	Asthma or allergic disease (pleiotropy)	asthma, allergic disease	GCST007564	29785011	Zhu Z	2018-05-21
1	24924933	24924933	rs742230	1e-08	1.04167	'-	'-	RUNX3	Asthma or allergic disease (pleiotropy)	asthma, allergic disease	GCST007564	29785011	Zhu Z	2018-05-21
12	56007301	56007301	rs10876864	1e-13	1.05	'-	'-	IKZF4, SUOX	Asthma or allergic disease (pleiotropy)	asthma, allergic disease	GCST007564	29785011	Zhu Z	2018-05-21
4	122441954	122441954	rs56267605	3e-12	1.05	'-	'-	IL2, ADAD1	Asthma or allergic disease (pleiotropy)	asthma, allergic disease	GCST007564	29785011	Zhu Z	2018-05-21
7	20521373	20521373	rs6461503	3e-10	1.05	'-	'-	ITGB8, EEF1A1P27	Asthma or allergic disease (pleiotropy)	asthma, allergic disease	GCST007564	29785011	Zhu Z	2018-05-21
10	8553876	8553876	rs10795656	4e-10	1.05	'-	'-	KRT8P37, CHCHD3P1	Asthma or allergic disease (pleiotropy)	asthma, allergic disease	GCST007564	29785011	Zhu Z	2018-05-21
14	68285926	68285926	rs8008961	1e-08	1.05	'-	'-	RAD51B	Asthma or allergic disease (pleiotropy)	asthma, allergic disease	GCST007564	29785011	Zhu Z	2018-05-21
5	5074712	5074712	rs270636	4e-11	1.06	'-	'-	LINC02121	Asthma or allergic disease (pleiotropy)	asthma, allergic disease	GCST007564	29785011	Zhu Z	2018-05-21
3	107340876	107340876	rs793607	3e-28	1.08	'-	'-	DUBR	Asthma or allergic disease (pleiotropy)	asthma, allergic disease	GCST007564	29785011	Zhu Z	2018-05-21
9	34889447	34889447	rs276666	8e-11	1.08	'-	'-	FAM205C	Asthma or allergic disease (pleiotropy)	asthma, allergic disease	GCST007564	29785011	Zhu Z	2018-05-21
9	6350235	6350235	rs2169282	2e-10	1.09	'-	'-	TPD52L3, UHRF2	Asthma or allergic disease (pleiotropy)	asthma, allergic disease	GCST007564	29785011	Zhu Z	2018-05-21
8	80388446	80388446	rs2136016	2e-09	1.09	'-	'-	RNU6-1213P	Asthma or allergic disease (pleiotropy)	asthma, allergic disease	GCST007564	29785011	Zhu Z	2018-05-21
5	132724891	132724891	rs10074523	2e-10	1.1	'-	'-	KIF3A	Asthma or allergic disease (pleiotropy)	asthma, allergic disease	GCST007564	29785011	Zhu Z	2018-05-21
5	132472976	132472976	rs2548992	5e-10	1.1	'-	'-	IRF1, IRF1-AS1	Asthma or allergic disease (pleiotropy)	asthma, allergic disease	GCST007564	29785011	Zhu Z	2018-05-21
17	39911790	39911790	rs869402	4e-17	1.12	'-	'-	GSDMB	Asthma or allergic disease (pleiotropy)	asthma, allergic disease	GCST007564	29785011	Zhu Z	2018-05-21
10	6052734	6052734	rs61839660	2e-11	1.12	'-	'-	IL2RA	Asthma or allergic disease (pleiotropy)	asthma, allergic disease	GCST007564	29785011	Zhu Z	2018-05-21
5	110807116	110807116	rs7705653	1e-19	1.14	'-	'-	SLC25A46	Asthma or allergic disease (pleiotropy)	asthma, allergic disease	GCST007564	29785011	Zhu Z	2018-05-21
1	152347096	152347096	rs61816766	5e-12	1.14	'-	'-	FLG-AS1	Asthma or allergic disease (pleiotropy)	asthma, allergic disease	GCST007564	29785011	Zhu Z	2018-05-21
1	152921415	152921415	rs61815704	5e-09	1.14	'-	'-	LINC01527, IVL	Asthma or allergic disease (pleiotropy)	asthma, allergic disease	GCST007564	29785011	Zhu Z	2018-05-21
4	122219899	122219899	rs45605540	4e-10	1.07	'-	[1.05-1.1]	KIAA1109	Allergic disease (asthma, hay fever or eczema)	asthma, allergic disease	GCST007563	29785011	Zhu Z	2018-05-21
9	6233082	6233082	rs12339348	2e-08	1.07	'-	[1.05-1.1]	IL33	Allergic disease (asthma, hay fever or eczema)	asthma, allergic disease	GCST007563	29785011	Zhu Z	2018-05-21
10	9007290	9007290	rs12413578	5e-10	1.11111	'-	[1.08-1.15]	LINC02676, LINC00709	Allergic disease (asthma, hay fever or eczema)	asthma, allergic disease	GCST007563	29785011	Zhu Z	2018-05-21
20	53554702	53554702	rs2766664	1e-11	1.08	'-	[1.06-1.11]	Y_RNA, ZNF217	Allergic disease (asthma, hay fever or eczema)	asthma, allergic disease	GCST007563	29785011	Zhu Z	2018-05-21
15	67163292	67163292	rs56062135	6e-13	1.09	'-	[1.06-1.12]	SMAD3	Allergic disease (asthma, hay fever or eczema)	asthma, allergic disease	GCST007563	29785011	Zhu Z	2018-05-21
16	11129597	11129597	rs11645657	7e-17	1.09	'-	[1.07-1.11]	CLEC16A	Allergic disease (asthma, hay fever or eczema)	asthma, allergic disease	GCST007563	29785011	Zhu Z	2018-05-21
5	35878993	35878993	rs6881270	3e-15	1.0989	'-	[1.08-1.12]	IL7R	Allergic disease (asthma, hay fever or eczema)	asthma, allergic disease	GCST007563	29785011	Zhu Z	2018-05-21
10	6052734	6052734	rs61839660	4e-12	1.12	'-	[1.09-1.16]	IL2RA	Allergic disease (asthma, hay fever or eczema)	asthma, allergic disease	GCST007563	29785011	Zhu Z	2018-05-21
5	110807116	110807116	rs7705653	2e-20	1.14	'-	[1.11-1.17]	SLC25A46	Allergic disease (asthma, hay fever or eczema)	asthma, allergic disease	GCST007563	29785011	Zhu Z	2018-05-21
14	68195642	68195642	rs56267624	2e-08	1.14	'-	[1.09-1.2]	RAD51B	Allergic disease (asthma, hay fever or eczema)	asthma, allergic disease	GCST007563	29785011	Zhu Z	2018-05-21
1	24924933	24924933	rs742230	1e-08	1.06383	'-	[1.04-1.09]	RUNX3	Allergic disease (asthma, hay fever or eczema)	asthma, allergic disease	GCST007563	29785011	Zhu Z	2018-05-21
9	6187132	6187132	rs76962799	4e-08	1.15	'-	[1.09-1.21]	GTF3AP1	Allergic disease (asthma, hay fever or eczema)	asthma, allergic disease	GCST007563	29785011	Zhu Z	2018-05-21
4	38743861	38743861	rs10008032	2e-10	1.06383	'-	[1.04-1.09]	RNA5SP158, KLF3	Allergic disease (asthma, hay fever or eczema)	asthma, allergic disease	GCST007563	29785011	Zhu Z	2018-05-21
10	8540354	8540354	rs1409123	2e-10	1.06383	'-	[1.04-1.09]	CHCHD3P1, KRT8P37	Allergic disease (asthma, hay fever or eczema)	asthma, allergic disease	GCST007563	29785011	Zhu Z	2018-05-21
15	67163292	67163292	rs56062135	2e-22	1.16	'-	'-	SMAD3	Asthma or allergic disease (pleiotropy)	asthma, allergic disease	GCST007564	29785011	Zhu Z	2018-05-21
9	6177453	6177453	rs9775039	4e-22	1.18	'-	'-	GTF3AP1	Asthma or allergic disease (pleiotropy)	asthma, allergic disease	GCST007564	29785011	Zhu Z	2018-05-21
5	111134439	111134439	rs6594499	5e-12	'-	0.029 unit decrease	[0.021-0.037]	RPS3AP21, WDR36	Allergic disease (asthma, hay fever and/or eczema) (age of onset)	allergic disease, age at onset	GCST010985	32603359	Ferreira MAR	#N/A
3	188414322	188414322	rs6780858	1e-13	'-	0.031 unit decrease	[0.023-0.039]	LPP	Allergic disease (asthma, hay fever and/or eczema) (age of onset)	allergic disease, age at onset	GCST010985	32603359	Ferreira MAR	#N/A
6	32658238	32658238	rs6905282	1e-23	'-	0.042 unit decrease	[0.034-0.05]	HLA-DQB1, HLA-DQA1	Allergic disease (asthma, hay fever and/or eczema) (age of onset)	allergic disease, age at onset	GCST010985	32603359	Ferreira MAR	#N/A
4	122219915	122219915	rs45613035	2e-08	'-	0.038 unit decrease	[0.024-0.052]	KIAA1109	Allergic disease (asthma, hay fever and/or eczema) (age of onset)	allergic disease, age at onset	GCST010985	32603359	Ferreira MAR	#N/A
18	62342581	62342581	rs4574025	3e-14	'-	0.032 unit decrease	[0.024-0.04]	TNFRSF11A	Allergic disease (asthma, hay fever and/or eczema) (age of onset)	allergic disease, age at onset	GCST010985	32603359	Ferreira MAR	#N/A
4	102593898	102593898	rs4648052	7e-09	'-	0.025 unit decrease	[0.017-0.033]	NFKB1	Allergic disease (asthma, hay fever and/or eczema) (age of onset)	allergic disease, age at onset	GCST010985	32603359	Ferreira MAR	#N/A
5	132693166	132693166	rs4705962	2e-10	'-	0.031 unit decrease	[0.021-0.041]	KIF3A	Allergic disease (asthma, hay fever and/or eczema) (age of onset)	allergic disease, age at onset	GCST010985	32603359	Ferreira MAR	#N/A
17	39910767	39910767	rs4795400	6e-33	'-	0.05 unit decrease	[0.042-0.058]	GSDMB	Allergic disease (asthma, hay fever and/or eczema) (age of onset)	allergic disease, age at onset	GCST010985	32603359	Ferreira MAR	#N/A
12	55991020	55991020	rs705699	4e-09	'-	0.025 unit decrease	[0.017-0.033]	RAB5B	Allergic disease (asthma, hay fever and/or eczema) (age of onset)	allergic disease, age at onset	GCST010985	32603359	Ferreira MAR	#N/A
14	68293810	68293810	rs7140939	2e-10	'-	0.027 unit decrease	[0.019-0.035]	RAD51B	Allergic disease (asthma, hay fever and/or eczema) (age of onset)	allergic disease, age at onset	GCST010985	32603359	Ferreira MAR	#N/A
17	40600717	40600717	rs7216890	7e-14	'-	0.033 unit decrease	[0.025-0.041]	CCR7, SMARCE1	Allergic disease (asthma, hay fever and/or eczema) (age of onset)	allergic disease, age at onset	GCST010985	32603359	Ferreira MAR	#N/A
2	102312157	102312157	rs72823628	2e-33	'-	0.076 unit decrease	[0.064-0.088]	IL1RL1, IL18R1	Allergic disease (asthma, hay fever and/or eczema) (age of onset)	allergic disease, age at onset	GCST010985	32603359	Ferreira MAR	#N/A
6	33065933	33065933	rs73739621	4e-11	'-	0.051 unit decrease	[0.035-0.067]	HLA-DPA1	Allergic disease (asthma, hay fever and/or eczema) (age of onset)	allergic disease, age at onset	GCST010985	32603359	Ferreira MAR	#N/A
1	173172821	173172821	rs7521390	2e-11	'-	0.031 unit decrease	[0.021-0.041]	TNFSF4, GOT2P2	Allergic disease (asthma, hay fever and/or eczema) (age of onset)	allergic disease, age at onset	GCST010985	32603359	Ferreira MAR	#N/A
2	28421803	28421803	rs7559046	3e-13	'-	0.031 unit decrease	[0.023-0.039]	FOSL2, PLB1	Allergic disease (asthma, hay fever and/or eczema) (age of onset)	allergic disease, age at onset	GCST010985	32603359	Ferreira MAR	#N/A
5	110828975	110828975	rs7728612	1e-15	'-	0.045 unit decrease	[0.033-0.057]	SLC25A46	Allergic disease (asthma, hay fever and/or eczema) (age of onset)	allergic disease, age at onset	GCST010985	32603359	Ferreira MAR	#N/A
1	172746562	172746562	rs78037977	1e-11	'-	0.044 unit decrease	[0.032-0.056]	FASLG, SLC25A38P1	Allergic disease (asthma, hay fever and/or eczema) (age of onset)	allergic disease, age at onset	GCST010985	32603359	Ferreira MAR	#N/A
9	6213468	6213468	rs7848215	8e-10	'-	0.029 unit decrease	[0.019-0.039]	IL33, GTF3AP1	Allergic disease (asthma, hay fever and/or eczema) (age of onset)	allergic disease, age at onset	GCST010985	32603359	Ferreira MAR	#N/A
12	120764861	120764861	rs9431	2e-11	'-	0.028 unit decrease	[0.02-0.036]	SPPL3	Allergic disease (asthma, hay fever and/or eczema) (age of onset)	allergic disease, age at onset	GCST010985	32603359	Ferreira MAR	#N/A
20	47061144	47061144	rs4809619	4e-09	'-	0.029 unit decrease	[0.019-0.039]	EYA2	Allergic disease (asthma, hay fever and/or eczema) (age of onset)	allergic disease, age at onset	GCST010985	32603359	Ferreira MAR	#N/A
11	118876060	118876060	rs4938576	2e-11	'-	0.028 unit decrease	[0.02-0.036]	Y_RNA, CXCR5	Allergic disease (asthma, hay fever and/or eczema) (age of onset)	allergic disease, age at onset	GCST010985	32603359	Ferreira MAR	#N/A
1	155170451	155170451	rs4971089	2e-08	'-	0.024 unit decrease	[0.016-0.032]	KRTCAP2	Allergic disease (asthma, hay fever and/or eczema) (age of onset)	allergic disease, age at onset	GCST010985	32603359	Ferreira MAR	#N/A
15	67163292	67163292	rs56062135	3e-09	'-	0.029 unit decrease	[0.019-0.039]	SMAD3	Allergic disease (asthma, hay fever and/or eczema) (age of onset)	allergic disease, age at onset	GCST010985	32603359	Ferreira MAR	#N/A
14	102790624	102790624	rs56101042	3e-11	'-	0.036 unit decrease	[0.026-0.046]	TRAF3	Allergic disease (asthma, hay fever and/or eczema) (age of onset)	allergic disease, age at onset	GCST010985	32603359	Ferreira MAR	#N/A
12	111535554	111535554	rs597808	2e-15	'-	0.033 unit decrease	[0.025-0.041]	ATXN2	Allergic disease (asthma, hay fever and/or eczema) (age of onset)	allergic disease, age at onset	GCST010985	32603359	Ferreira MAR	#N/A
11	128291247	128291247	rs61907712	2e-10	'-	0.034 unit decrease	[0.024-0.044]	LINC02098	Allergic disease (asthma, hay fever and/or eczema) (age of onset)	allergic disease, age at onset	GCST010985	32603359	Ferreira MAR	#N/A
9	133279427	133279427	rs635634	1e-08	'-	0.031 unit decrease	[0.021-0.041]	Y_RNA, ABO	Allergic disease (asthma, hay fever and/or eczema) (age of onset)	allergic disease, age at onset	GCST010985	32603359	Ferreira MAR	#N/A
4	38790719	38790719	rs6531663	3e-38	'-	0.067 unit decrease	[0.057-0.077]	TLR1	Allergic disease (asthma, hay fever and/or eczema) (age of onset)	allergic disease, age at onset	GCST010985	32603359	Ferreira MAR	#N/A
2	102324851	102324851	rs10865050	4e-33	'-	0.075 unit decrease	[0.063-0.087]	IL18R1, IL1RL1	Allergic disease (asthma, hay fever and/or eczema) (age of onset)	allergic disease, age at onset	GCST010985	32603359	Ferreira MAR	#N/A
1	152206676	152206676	rs12123821	3e-48	'-	0.138 unit decrease	[0.12-0.16]	FLG-AS1	Allergic disease (asthma, hay fever and/or eczema) (age of onset)	allergic disease, age at onset	GCST010985	32603359	Ferreira MAR	#N/A
1	152313385	152313385	rs61816761	3e-82	'-	0.266 unit decrease	[0.24-0.29]	FLG-AS1, FLG	Allergic disease (asthma, hay fever and/or eczema) (age of onset)	allergic disease, age at onset	GCST010985	32603359	Ferreira MAR	#N/A
11	76582714	76582714	rs7936323	7e-27	'-	0.045 unit increase	[0.037-0.053]	EMSY, LINC02757	Allergic disease (asthma, hay fever and/or eczema) (age of onset)	allergic disease, age at onset	GCST010985	32603359	Ferreira MAR	#N/A
17	39912823	39912823	rs921650	2e-28	'-	0.046 unit increase	[0.038-0.054]	GSDMB	Allergic disease (asthma, hay fever and/or eczema) (age of onset)	allergic disease, age at onset	GCST010985	32603359	Ferreira MAR	#N/A
9	6213387	6213387	rs928413	3e-09	'-	0.028 unit decrease	[0.019-0.037]	IL33, GTF3AP1	Allergic disease (asthma, hay fever and/or eczema) (age of onset)	allergic disease, age at onset	GCST010985	32603359	Ferreira MAR	#N/A
2	227805721	227805721	rs10187276	5e-13	'-	0.034 unit decrease	[0.024-0.044]	CCL20, SNRPGP8	Allergic disease (asthma, hay fever and/or eczema) (age of onset)	allergic disease, age at onset	GCST010985	32603359	Ferreira MAR	#N/A
11	65791795	65791795	rs10791824	2e-16	'-	0.035 unit decrease	[0.027-0.043]	OVOL1	Allergic disease (asthma, hay fever and/or eczema) (age of onset)	allergic disease, age at onset	GCST010985	32603359	Ferreira MAR	#N/A
15	60777789	60777789	rs11071559	5e-11	'-	0.042 unit decrease	[0.03-0.054]	RORA	Allergic disease (asthma, hay fever and/or eczema) (age of onset)	allergic disease, age at onset	GCST010985	32603359	Ferreira MAR	#N/A
11	76584554	76584554	rs11236791	4e-28	'-	0.046 unit decrease	[0.038-0.054]	LINC02757, EMSY	Allergic disease (asthma, hay fever and/or eczema) (age of onset)	allergic disease, age at onset	GCST010985	32603359	Ferreira MAR	#N/A
1	152057072	152057072	rs115045402	2e-47	'-	0.202 unit decrease	[0.17-0.23]	S100A11, SPTLC1P4	Allergic disease (asthma, hay fever and/or eczema) (age of onset)	allergic disease, age at onset	GCST010985	32603359	Ferreira MAR	#N/A
10	102525837	102525837	rs12572775	8e-15	'-	0.033 unit decrease	[0.025-0.041]	SUFU	Allergic disease (asthma, hay fever and/or eczema) (age of onset)	allergic disease, age at onset	GCST010985	32603359	Ferreira MAR	#N/A
18	63775385	63775385	rs12964116	6e-23	'-	0.108 unit decrease	[0.086-0.13]	SERPINB7	Allergic disease (asthma, hay fever and/or eczema) (age of onset)	allergic disease, age at onset	GCST010985	32603359	Ferreira MAR	#N/A
2	8311571	8311571	rs13398375	8e-10	'-	0.029 unit decrease	[0.019-0.039]	LINC00299	Allergic disease (asthma, hay fever and/or eczema) (age of onset)	allergic disease, age at onset	GCST010985	32603359	Ferreira MAR	#N/A
1	153079185	153079185	rs184587444	4e-28	'-	0.191 unit decrease	[0.16-0.22]	SPRR2E, SPRR2B	Allergic disease (asthma, hay fever and/or eczema) (age of onset)	allergic disease, age at onset	GCST010985	32603359	Ferreira MAR	#N/A
13	42460832	42460832	rs1853573	4e-12	'-	0.029 unit decrease	[0.021-0.037]	LINC02341	Allergic disease (asthma, hay fever and/or eczema) (age of onset)	allergic disease, age at onset	GCST010985	32603359	Ferreira MAR	#N/A
16	11135732	11135732	rs2041733	2e-13	'-	0.031 unit decrease	[0.023-0.039]	CLEC16A	Allergic disease (asthma, hay fever and/or eczema) (age of onset)	allergic disease, age at onset	GCST010985	32603359	Ferreira MAR	#N/A
7	50286219	50286219	rs2085423	4e-13	'-	0.035 unit decrease	[0.025-0.045]	IKZF1	Allergic disease (asthma, hay fever and/or eczema) (age of onset)	allergic disease, age at onset	GCST010985	32603359	Ferreira MAR	#N/A
15	90392993	90392993	rs2601191	2e-11	'-	0.028 unit decrease	[0.02-0.036]	IQGAP1	Allergic disease (asthma, hay fever and/or eczema) (age of onset)	allergic disease, age at onset	GCST010985	32603359	Ferreira MAR	#N/A
6	31355235	31355235	rs2854001	5e-13	'-	0.035 unit decrease	[0.025-0.045]	MIR6891, HLA-B	Allergic disease (asthma, hay fever and/or eczema) (age of onset)	allergic disease, age at onset	GCST010985	32603359	Ferreira MAR	#N/A
19	8675909	8675909	rs2918302	5e-11	'-	0.038 unit decrease	[0.026-0.05]	NFILZ	Allergic disease (asthma, hay fever and/or eczema) (age of onset)	allergic disease, age at onset	GCST010985	32603359	Ferreira MAR	#N/A
18	54254038	54254038	rs3017289	2e-10	'-	0.029 unit decrease	[0.019-0.039]	POLI, MBD2	Allergic disease (asthma, hay fever and/or eczema) (age of onset)	allergic disease, age at onset	GCST010985	32603359	Ferreira MAR	#N/A
12	57099944	57099944	rs3024971	3e-10	'-	0.044 unit decrease	[0.03-0.058]	STAT6	Allergic disease (asthma, hay fever and/or eczema) (age of onset)	allergic disease, age at onset	GCST010985	32603359	Ferreira MAR	#N/A
2	241759225	241759225	rs34290285	3e-13	'-	0.036 unit decrease	[0.026-0.046]	D2HGDH	Allergic disease (asthma, hay fever and/or eczema) (age of onset)	allergic disease, age at onset	GCST010985	32603359	Ferreira MAR	#N/A
4	122481853	122481853	rs45610037	2e-17	'-	0.042 unit decrease	[0.032-0.052]	IL2	Allergic disease (asthma, hay fever and/or eczema) (age of onset)	allergic disease, age at onset	GCST010985	32603359	Ferreira MAR	#N/A

### Sheet: SupplTable13
Supplemental Table 13. GWAS catalog lead SNP associations for asthma (MONDO_0004979, 2023-02-17)
chr	start	stop	Variant	P-value	OR	Beta	Mapped gene	Reported trait	Trait(s)	Study accession	PubMed ID	First Author	Publication_Date
1	2579316	2579316	rs10910095	4e-13	1.06022	-	TNFRSF14,PRXL2B	Allergic disease (asthma, hay fever or eczema)	asthma,Eczema,allergic rhinitis	GCST009716	31361310	Johansson √Ö	2019-07-30
1	2581777	2581777	rs734999	1e-09	-	-	PRXL2B,TNFRSF14	Asthma	asthma	GCST010043	32296059	Han Y	2020-04-15
1	2582239	2582239	rs2016366	4e-11	1.04053	-	TNFRSF14,PRXL2B	Asthma	asthma	GCST010042	32296059	Han Y	2020-04-15
1	3435611	3435611	rs79408112	9e-09	-	0.137 unit increase	PRDM16	Asthma	asthma	GCST90139388	36089080	Chang X	2022-09-08
1	4133491	4133491	rs12568266	6e-10	5.02	-	EEF1DP6,LINC02780	Diisocyanate-induced asthma	asthma,response to diisocyanate	GCST002875	25918132	Yucesoy B	2015-04-26
1	8416368	8416368	rs159960	4e-10	-	-	RERE	Asthma	asthma	GCST009720	31361310	Johansson √Ö	2019-07-30
1	8416368	8416368	rs159960	7e-09	1.093	-	RERE	Asthma-COPD overlap syndrome	asthma,chronic obstructive pulmonary disease	GCST90102597	35104449	John C	2022-01-29
1	8420956	8420956	rs301805	6e-09	1.04167	-	RERE	Asthma or allergic disease (pleiotropy)	asthma,allergic disease	GCST007564	29785011	Zhu Z	2018-05-21
1	8441726	8441726	rs301819	1e-09	1.03919	-	RERE	Asthma	asthma	GCST008916	31619474	Zhu Z	2019-10-17
1	8441726	8441726	rs301819	2e-15	-	-	RERE	Asthma	asthma	GCST010043	32296059	Han Y	2020-04-15
1	8441726	8441726	rs301819	3e-07	1.08	-	RERE	Asthma (moderate or severe)	asthma	GCST006911	30552067	Shrine N	2018-12-11
1	8443319	8443319	rs301817	5e-08	-	-	RERE	Nonatopic asthma	asthma	GCST009845	31669095	Zhu Z	2019-10-24
1	8443319	8443319	rs301817	3e-09	-	-	RERE	Asthma and major depressive disorder	asthma,unipolar depression	GCST008921	31619474	Zhu Z	2019-10-17
1	8444998	8444998	rs301816	5e-06	1.034	-	RERE	Asthma (adult onset)	adult onset asthma	GCST007799	30929738	Ferreira MAR	2019-03-28
1	8444998	8444998	rs301816	5e-14	1.04708	-	RERE	Asthma	asthma	GCST010042	32296059	Han Y	2020-04-15
1	8444998	8444998	rs301816	1e-12	1.05	-	RERE	Asthma	asthma	GCST007798	30929738	Ferreira MAR	2019-03-28
1	8599655	8599655	rs4480384	3e-10	-	0.043097023 unit increase	RERE	Asthma	asthma	GCST90014325	34103634	Valette K	2021-06-08
1	8630874	8630874	rs1381928	4e-09	1.11	-	RERE	Asthma in any disease	asthma	GCST90244761	36344522	Jia G	2022-11-07
1	8630874	8630874	rs1381928	4e-10	-	-	RERE	Nonatopic asthma and/or BMI	asthma,body mass index	GCST009866	31669095	Zhu Z	2019-10-24
1	8664463	8664463	rs10864360	4e-09	-	-	RERE	Asthma (childhood onset)	childhood onset asthma	GCST009841	31669095	Zhu Z	2019-10-24
1	8834298	8834298	rs11121240	2e-09	1.042	-	RERE	Asthma	asthma	GCST007798	30929738	Ferreira MAR	2019-03-28
1	9296617	9296617	rs67551275	4e-18	1.069	-	SPSB1	Asthma (childhood onset)	childhood onset asthma	GCST007800	30929738	Ferreira MAR	2019-03-28
1	9296617	9296617	rs67551275	6e-11	1.046	-	SPSB1	Asthma	asthma	GCST007798	30929738	Ferreira MAR	2019-03-28
1	9729092	9729092	rs14271	1e-06	34.08	-	CLSTN1,PIK3CD	Diisocyanate-induced asthma	asthma,response to diisocyanate	GCST002875	25918132	Yucesoy B	2015-04-26
1	9819291	9819291	rs114190122	1e-06	34.03	-	CLSTN1	Diisocyanate-induced asthma	asthma,response to diisocyanate	GCST002875	25918132	Yucesoy B	2015-04-26
1	10497194	10497194	rs662064	3e-08	1.06157	-	PEX14	Asthma	asthma	GCST003987	27182965	Pickrell JK	2016-05-16
1	10573188	10573188	rs6687430	7e-11	1.04	-	PEX14	Asthma	asthma	GCST010042	32296059	Han Y	2020-04-15
1	10573188	10573188	rs6687430	8e-13	-	-	PEX14	Asthma	asthma	GCST010043	32296059	Han Y	2020-04-15
1	10573188	10573188	rs6687430	3e-08	-	0.036332093 unit increase	PEX14	Asthma	asthma	GCST90014325	34103634	Valette K	2021-06-08
1	10573188	10573188	rs6687430	2e-09	-	0.0431 unit increase	PEX14	Asthma	asthma	GCST90018795	34594039	Sakaue S	2021-09-30
1	12069994	12069994	rs4491070	3e-08	-	-	TNFRSF8	Atopic asthma	atopic asthma	GCST009850	31669095	Zhu Z	2019-10-24
1	12115601	12115601	rs2230624	9e-10	-	-	TNFRSF8	Atopic asthma	atopic asthma	GCST009850	31669095	Zhu Z	2019-10-24
1	12115601	12115601	rs2230624	4e-12	1.19153	-	TNFRSF8	Asthma	asthma	GCST010042	32296059	Han Y	2020-04-15
1	12115601	12115601	rs2230624	2e-09	-	-	TNFRSF8	Asthma	asthma	GCST010043	32296059	Han Y	2020-04-15
1	12115601	12115601	rs2230624	2e-09	-	0.16181695 unit decrease	TNFRSF8	Asthma	asthma	GCST90014325	34103634	Valette K	2021-06-08
1	12115601	12115601	rs2230624	8e-13	1.21831	-	TNFRSF8	Asthma	asthma	GCST009798	31959851	Olafsdottir TA	2020-01-20
1	14960672	14960672	rs41301991	8e-06	1.259	-	KAZN	Asthma-COPD overlap syndrome	asthma,chronic obstructive pulmonary disease	GCST90102597	35104449	John C	2022-01-29
1	19697340	19697340	rs4912145	9e-06	-	0.60896164 unit increase	TMCO4	Asthma (childhood onset)	childhood onset asthma	GCST90091010	33713768	Akenroye AT	2021-03-10
1	24894099	24894099	rs9438873	2e-09	-	0.07 unit decrease	CLIC4,RUNX3	Endometriosis or asthma (pleiotropy)	asthma,endometriosis	GCST90102598	35472084	Adewuyi EO	2022-01-01
1	24924429	24924429	rs34349689T	6e-12	1.04267	-	RUNX3	Asthma	asthma	GCST010042	32296059	Han Y	2020-04-15
1	24924933	24924933	rs742230	1e-08	1.06383	-	RUNX3	Allergic disease (asthma, hay fever or eczema)	asthma,allergic disease	GCST007563	29785011	Zhu Z	2018-05-21
1	24924933	24924933	rs742230	1e-08	1.04167	-	RUNX3	Asthma or allergic disease (pleiotropy)	asthma,allergic disease	GCST007564	29785011	Zhu Z	2018-05-21
1	24927826	24927826	rs7517302	4e-08	1.03501	-	RUNX3	Asthma	asthma	GCST008916	31619474	Zhu Z	2019-10-17
1	24934712	24934712	rs4648883	4e-16	1.04624	-	RUNX3	Allergic disease (asthma, hay fever or eczema)	asthma,Eczema,allergic rhinitis	GCST009716	31361310	Johansson √Ö	2019-07-30
1	24937506	24937506	rs1293202	3e-12	-	-	RUNX3	Asthma	asthma	GCST010043	32296059	Han Y	2020-04-15
1	26275079	26275079	rs11577318	3e-08	-	-	CEP85	Asthma	asthma	GCST010043	32296059	Han Y	2020-04-15
1	31699492	31699492	rs6681149	7e-06	-	-	COL16A1	Asthma (adult onset)	adult onset asthma	GCST009842	31669095	Zhu Z	2019-10-24
1	31699492	31699492	rs6681149	3e-13	-	-	COL16A1	Adult onset asthma and/or BMI	adult onset asthma,body mass index	GCST009868	31669095	Zhu Z	2019-10-24
1	31699492	31699492	rs6681149	3e-06	-	-	COL16A1	Nonatopic asthma	asthma	GCST009845	31669095	Zhu Z	2019-10-24
1	31699492	31699492	rs6681149	3e-13	-	-	COL16A1	Nonatopic asthma and/or BMI	asthma,body mass index	GCST009866	31669095	Zhu Z	2019-10-24
1	31699894	31699894	rs2228552	3e-08	1.03501	-	COL16A1	Asthma	asthma	GCST010042	32296059	Han Y	2020-04-15
1	31699894	31699894	rs2228552	2e-08	-	-	COL16A1	Asthma	asthma	GCST010043	32296059	Han Y	2020-04-15
1	31699894	31699894	rs2228552	3e-08	1.03759	-	COL16A1	Asthma	asthma	GCST009798	31959851	Olafsdottir TA	2020-01-20
1	39570256	39570256	rs3768321	5e-08	-	-	PABPC4,PABPC4-AS1	Nonatopic asthma or type 2 diabetes	asthma,type 2 diabetes mellitus	GCST009857	31669095	Zhu Z	2019-10-24
1	54702100	54702100	rs646356	9e-07	-	-	MROH7-TTC4,MROH7	Adult asthma	asthma	GCST003833	27611488	Almoguera B	2016-09-09
1	54702100	54702100	rs646356	2e-06	-	0.263 unit decrease	MROH7-TTC4,MROH7	Adult asthma	asthma	GCST003833	27611488	Almoguera B	2016-09-09
1	72474590	72474590	rs10789340	3e-08	-	-	RPL31P12,RNU6-1246P	Asthma and major depressive disorder	asthma,unipolar depression	GCST008921	31619474	Zhu Z	2019-10-17
1	73644966	73644966	rs10157802	7e-06	1.28205	-	LINC02238	Asthma	asthma	GCST005212	29273806	Demenais F	2017-12-22
1	78790420	78790420	rs2352521	5e-06	1.66	-	IFI44,ADGRL4	Asthma	asthma	GCST005212	29273806	Demenais F	2017-12-22
1	92571555	92571555	rs12743520	7e-09	1.07527	-	EVI5	Allergic disease (asthma, hay fever or eczema)	asthma,allergic disease	GCST007563	29785011	Zhu Z	2018-05-21
1	92571555	92571555	rs12743520	4e-08	1.07527	-	EVI5	Asthma or allergic disease (pleiotropy)	asthma,allergic disease	GCST007564	29785011	Zhu Z	2018-05-21
1	107779913	107779913	rs7521681	7e-07	1.1491	-	VAV3	Asthma and hay fever	asthma,seasonal allergic rhinitis	GCST002322	24388013	Ferreira MA	2013-12-30
1	112068273	112068273	rs12143327	5e-08	3.14	-	LINC01750,LINC02884	Diisocyanate-induced asthma	asthma,response to diisocyanate	GCST002875	25918132	Yucesoy B	2015-04-26
1	116219072	116219072	rs74346392	7e-06	7.7	-	U3,LINC01779	Diisocyanate-induced asthma	asthma,response to diisocyanate	GCST002875	25918132	Yucesoy B	2015-04-26
1	116587089	116587089	rs17036023	5e-06	-	-	IGSF3	Asthma (childhood onset)	childhood onset asthma	GCST002088	23829686	Ding L	2013-07-05
1	119475304	119475304	rs7551641	1e-06	34.08	-	GAPDHP58,HSD3BP1	Diisocyanate-induced asthma	asthma,response to diisocyanate	GCST002875	25918132	Yucesoy B	2015-04-26
1	150535216	150535216	rs71580314	2e-09	1.03698	-	ADAMTSL4-AS2,FALEC	Asthma	asthma	GCST010042	32296059	Han Y	2020-04-15
1	150836557	150836557	rs35665093	3e-12	-	-	ARNT	Asthma (childhood onset)	childhood onset asthma	GCST009841	31669095	Zhu Z	2019-10-24
1	151788046	151788046	rs541559418	2e-10	1.215	-	TDRKH	Asthma	asthma	GCST007798	30929738	Ferreira MAR	2019-03-28
1	151790858	151790858	rs55875222	2e-14	-	-	TDRKH-AS1,TDRKH	Atopic asthma	atopic asthma	GCST009850	31669095	Zhu Z	2019-10-24
1	151790858	151790858	rs55875222	5e-25	-	-	TDRKH-AS1,TDRKH	Asthma (childhood onset)	childhood onset asthma	GCST009841	31669095	Zhu Z	2019-10-24
1	151813805	151813805	rs3828058	2e-11	-	-	RORC	Atopic asthma	atopic asthma	GCST009850	31669095	Zhu Z	2019-10-24
1	151813805	151813805	rs3828058	6e-18	-	-	RORC	Asthma (childhood onset)	childhood onset asthma	GCST009841	31669095	Zhu Z	2019-10-24
1	151813805	151813805	rs3828058	1e-12	1.04827	-	RORC	Asthma	asthma	GCST008916	31619474	Zhu Z	2019-10-17
1	151829204	151829204	rs4845604	1e-12	-	-	RORC	Atopic asthma	atopic asthma	GCST009850	31669095	Zhu Z	2019-10-24
1	151829204	151829204	rs4845604	2e-13	-	-	RORC	Asthma (childhood onset)	childhood onset asthma	GCST009841	31669095	Zhu Z	2019-10-24
1	151829204	151829204	rs4845604	2e-16	1.092	-	RORC	Asthma (childhood onset)	childhood onset asthma	GCST007800	30929738	Ferreira MAR	2019-03-28
1	151829204	151829204	rs4845604	3e-08	-	-	RORC	Asthma	asthma	GCST009720	31361310	Johansson √Ö	2019-07-30
1	151829204	151829204	rs4845604	3e-14	1.077	-	RORC	Asthma	asthma	GCST007798	30929738	Ferreira MAR	2019-03-28
1	151829917	151829917	rs71625139	2e-08	-	-	RORC	Atopic asthma	atopic asthma	GCST009850	31669095	Zhu Z	2019-10-24
1	151829917	151829917	rs71625139	3e-17	-	-	RORC	Asthma (childhood onset)	childhood onset asthma	GCST009841	31669095	Zhu Z	2019-10-24
1	152027641	152027641	rs115288876	2e-08	1.15	-	NBPF18P,S100A11	Allergic disease (asthma, hay fever or eczema)	asthma,allergic disease	GCST007563	29785011	Zhu Z	2018-05-21
1	152057072	152057072	rs115045402	2e-20	1.249	-	SPTLC1P4,S100A11	Asthma	asthma	GCST007798	30929738	Ferreira MAR	2019-03-28
1	152101640	152101640	rs12122629	6e-12	-	0.1381 unit increase	TCHH,TCHHL1	Asthma	asthma	GCST90018795	34594039	Sakaue S	2021-09-30
1	152101640	152101640	rs12122629	1e-24	1.146	-	TCHH,TCHHL1	Allergic disease (asthma, hay fever or eczema)	asthma,Eczema,allergic rhinitis	GCST009716	31361310	Johansson √Ö	2019-07-30
1	152198985	152198985	rs1552994	5e-11	-	-	FLG-AS1	Atopic asthma	atopic asthma	GCST009850	31669095	Zhu Z	2019-10-24
1	152198985	152198985	rs1552994	1e-13	-	-	FLG-AS1	Asthma (childhood onset)	childhood onset asthma	GCST009841	31669095	Zhu Z	2019-10-24
1	152202679	152202679	rs11588970	2e-10	-	-	FLG-AS1	Asthma (childhood onset)	childhood onset asthma	GCST009841	31669095	Zhu Z	2019-10-24
1	152206676	152206676	rs12123821	2e-34	-	-	FLG-AS1,CCDST	Atopic asthma	atopic asthma	GCST009850	31669095	Zhu Z	2019-10-24
1	152206676	152206676	rs12123821	4e-55	-	-	FLG-AS1,CCDST	Asthma (childhood onset)	childhood onset asthma	GCST009841	31669095	Zhu Z	2019-10-24
1	152206676	152206676	rs12123821	8e-48	1.307	-	FLG-AS1,CCDST	Asthma (childhood onset)	childhood onset asthma	GCST007800	30929738	Ferreira MAR	2019-03-28
1	152206676	152206676	rs12123821	1e-14	-	0.1696 unit increase	FLG-AS1,CCDST	Pediatric asthma	childhood onset asthma	GCST90018895	34594039	Sakaue S	2021-09-30
1	152206676	152206676	rs12123821	1e-25	1.16445	-	FLG-AS1,CCDST	Asthma	asthma	GCST008916	31619474	Zhu Z	2019-10-17
1	152206676	152206676	rs12123821	2e-27	-	-	FLG-AS1,CCDST	Asthma	asthma	GCST009720	31361310	Johansson √Ö	2019-07-30
1	152206676	152206676	rs12123821	4e-24	1.177	-	FLG-AS1,CCDST	Asthma	asthma	GCST007798	30929738	Ferreira MAR	2019-03-28
1	152206676	152206676	rs12123821	2e-21	1.15003	-	FLG-AS1,CCDST	Asthma	asthma	GCST009798	31959851	Olafsdottir TA	2020-01-20
1	152206676	152206676	rs12123821	5e-23	0.69	-	FLG-AS1,CCDST	Asthma in any disease	asthma	GCST90244761	36344522	Jia G	2022-11-07
1	152206676	152206676	rs12123821	8e-24	1.264	-	FLG-AS1,CCDST	Asthma onset (childhood vs adult)	asthma,age at onset	GCST007797	30929738	Ferreira MAR	#N/A
1	152219980	152219980	rs145282902	8e-13	-	-	FLG-AS1,HRNR	Asthma (childhood onset)	childhood onset asthma	GCST009841	31669095	Zhu Z	2019-10-24
1	152305146	152305146	rs150597413	9e-13	-	-	FLG,FLG-AS1	Asthma (childhood onset)	childhood onset asthma	GCST009841	31669095	Zhu Z	2019-10-24
1	152307547	152307547	rs138726443	4e-10	-	-	FLG-AS1,FLG	Atopic asthma	atopic asthma	GCST009850	31669095	Zhu Z	2019-10-24
1	152307547	152307547	rs138726443	2e-10	-	-	FLG-AS1,FLG	Asthma (childhood onset)	childhood onset asthma	GCST009841	31669095	Zhu Z	2019-10-24
1	152312601	152312601	rs558269137	7e-23	-	0.28766203 unit increase	FLG-AS1,FLG	Asthma	asthma	GCST90014325	34103634	Valette K	2021-06-08
1	152313385	152313385	rs61816761	2e-48	-	-	FLG-AS1,FLG	Atopic asthma	atopic asthma	GCST009850	31669095	Zhu Z	2019-10-24
1	152313385	152313385	rs61816761	4e-73	-	-	FLG-AS1,FLG	Asthma (childhood onset)	childhood onset asthma	GCST009841	31669095	Zhu Z	2019-10-24
1	152313385	152313385	rs61816761	2e-65	1.97	-	FLG-AS1,FLG	Asthma (childhood onset)	childhood onset asthma	GCST007995	31036433	Pividori M	2019-04-26
1	152313385	152313385	rs61816761	5e-27	1.26373	-	FLG-AS1,FLG	Asthma	asthma	GCST008916	31619474	Zhu Z	2019-10-17
1	152313385	152313385	rs61816761	4e-39	1.33127	-	FLG-AS1,FLG	Asthma	asthma	GCST010042	32296059	Han Y	2020-04-15
1	152313385	152313385	rs61816761	8e-35	-	-	FLG-AS1,FLG	Asthma	asthma	GCST010043	32296059	Han Y	2020-04-15
1	152313385	152313385	rs61816761	1e-30	1.323	-	FLG-AS1,FLG	Asthma	asthma	GCST007798	30929738	Ferreira MAR	2019-03-28
1	152313385	152313385	rs61816761	8e-27	-	4.571 unit decrease	FLG-AS1,FLG	Asthma (age of onset)	asthma	GCST007994	31036433	Pividori M	2019-04-26
1	152313385	152313385	rs61816761	1e-22	1.23696	-	FLG-AS1,FLG	Asthma	asthma	GCST009798	31959851	Olafsdottir TA	2020-01-20
1	152313385	152313385	rs61816761	1e-08	1.36	-	FLG-AS1,FLG	Asthma (moderate or severe)	asthma	GCST006911	30552067	Shrine N	2018-12-11
1	152347096	152347096	rs61816766	3e-11	1.21	-	FLG-AS1	Allergic disease (asthma, hay fever or eczema)	asthma,allergic disease	GCST007563	29785011	Zhu Z	2018-05-21
1	152347096	152347096	rs61816766	5e-12	1.14	-	FLG-AS1	Asthma or allergic disease (pleiotropy)	asthma,allergic disease	GCST007564	29785011	Zhu Z	2018-05-21
1	152459455	152459455	rs12089980	2e-06	-	0.381 unit increase	LCE5A,FLG-AS1	Asthma and eczema	asthma,Eczema	GCST012462	34155719	Margaritte-Jeannin P	2021-06-22
1	152468434	152468434	rs12144049	2e-21	-	-	LCE5A,FLG-AS1	Atopic asthma	atopic asthma	GCST009850	31669095	Zhu Z	2019-10-24
1	152468434	152468434	rs12144049	2e-27	-	-	LCE5A,FLG-AS1	Asthma (childhood onset)	childhood onset asthma	GCST009841	31669095	Zhu Z	2019-10-24
1	152468890	152468890	rs12081541	9e-11	1.61	-	LCE5A,FLG-AS1	Atopic march	atopic eczema,childhood onset asthma,atopic march	GCST003180	26542096	Marenholz I	2015-11-06
1	152473145	152473145	rs4845774	2e-08	1.03538	-	FLG-AS1,LCE5A	Asthma	asthma	GCST008916	31619474	Zhu Z	2019-10-17
1	152487271	152487271	rs1199156	6e-10	-	-	FLG-AS1,LCE5A	Asthma (childhood onset)	childhood onset asthma	GCST009841	31669095	Zhu Z	2019-10-24
1	152520083	152520083	rs4845783	6e-06	-	-	LCE3E,CRCT1	Asthma	asthma	GCST001182	21804549	Torgerson DG	2011-07-31
1	152798817	152798817	rs2065206	2e-08	-	-	LCE1D,LCE1C	Atopic asthma	atopic asthma	GCST009850	31669095	Zhu Z	2019-10-24
1	152799487	152799487	rs72702900	9e-21	-	-	LCE1C,LCE1D	Atopic asthma	atopic asthma	GCST009850	31669095	Zhu Z	2019-10-24
1	152799487	152799487	rs72702900	1e-30	-	-	LCE1C,LCE1D	Asthma (childhood onset)	childhood onset asthma	GCST009841	31669095	Zhu Z	2019-10-24
1	152799487	152799487	rs72702900	6e-16	1.14378	-	LCE1C,LCE1D	Asthma	asthma	GCST008916	31619474	Zhu Z	2019-10-17
1	152921415	152921415	rs61815704	2e-21	-	-	LINC01527,IVL	Atopic asthma	atopic asthma	GCST009850	31669095	Zhu Z	2019-10-24
1	152921415	152921415	rs61815704	1e-10	0.71	-	LINC01527,IVL	Asthma in any disease	asthma	GCST90244761	36344522	Jia G	2022-11-07
1	152921415	152921415	rs61815704	5e-09	1.14	-	LINC01527,IVL	Asthma or allergic disease (pleiotropy)	asthma,allergic disease	GCST007564	29785011	Zhu Z	2018-05-21
1	152949110	152949110	rs115813648	3e-28	-	-	LINC01527,SPRR5	Asthma (childhood onset)	childhood onset asthma	GCST009841	31669095	Zhu Z	2019-10-24
1	152949110	152949110	rs115813648	2e-13	1.16861	-	LINC01527,SPRR5	Asthma	asthma	GCST008916	31619474	Zhu Z	2019-10-17
1	153132598	153132598	rs535153283	2e-10	-	-	SPRR2F,SPRR2C	Asthma (childhood onset)	childhood onset asthma	GCST009841	31669095	Zhu Z	2019-10-24
1	154435237	154435237	rs7521458	1e-08	-	0.0407 unit increase	IL6R	Asthma	asthma	GCST90018795	34594039	Sakaue S	2021-09-30
1	154437881	154437881	rs1202085373	2e-12	1.04446	-	IL6R	Asthma	asthma	GCST010042	32296059	Han Y	2020-04-15
1	154453788	154453788	rs4129267	2e-08	1.09	-	IL6R	Asthma	asthma	GCST001226	21907864	Ferreira MA	2011-09-10
1	154453788	154453788	rs4129267	8e-07	-	-	IL6R	Asthma	asthma	GCST005212	29273806	Demenais F	2017-12-22
1	154453788	154453788	rs4129267	1e-17	-	-	IL6R	Asthma	asthma	GCST010043	32296059	Han Y	2020-04-15
1	154454494	154454494	rs2228145	1e-12	1.04	-	IL6R	Allergic disease (asthma, hay fever or eczema)	asthma,Eczema,allergic rhinitis	GCST009716	31361310	Johansson √Ö	2019-07-30
1	158962765	158962765	rs1101999	4e-09	-	-	PYHIN1	Asthma	asthma	GCST001182	21804549	Torgerson DG	2011-07-31
1	159181531	159181531	rs776871909T	5e-10	1.04302	-	CADM3,AIM2	Asthma	asthma	GCST010042	32296059	Han Y	2020-04-15
1	159199673	159199673	rs3027001	5e-09	-	-	CADM3-AS1,CADM3	Asthma	asthma	GCST010043	32296059	Han Y	2020-04-15
1	159338281	159338281	rs12074934	2e-06	15.23	-	OR10J3,OR10J7P	Diisocyanate-induced asthma	asthma,response to diisocyanate	GCST002875	25918132	Yucesoy B	2015-04-26
1	161189357	161189357	rs4233366	5e-15	1.09	-	ADAMTS4	Asthma	asthma	GCST003987	27182965	Pickrell JK	2016-05-16
1	161198214	161198214	rs33941127	1e-09	-	-	ADAMTS4,NDUFS2	Asthma	asthma	GCST009720	31361310	Johansson √Ö	2019-07-30
1	161215268	161215268	rs2070901	6e-09	-	-	FCER1G	Atopic asthma	atopic asthma	GCST009850	31669095	Zhu Z	2019-10-24
1	161215268	161215268	rs2070901	3e-09	-	-	FCER1G	Asthma (childhood onset)	childhood onset asthma	GCST009841	31669095	Zhu Z	2019-10-24
1	161215268	161215268	rs2070901	3e-32	1.1	-	FCER1G	Asthma (childhood onset)	childhood onset asthma	GCST007800	30929738	Ferreira MAR	2019-03-28
1	161215268	161215268	rs2070901	2e-08	1.03959	-	FCER1G	Asthma	asthma	GCST008916	31619474	Zhu Z	2019-10-17
1	161215268	161215268	rs2070901	4e-12	1.04774	-	FCER1G	Asthma	asthma	GCST010042	32296059	Han Y	2020-04-15
1	161215268	161215268	rs2070901	7e-16	-	-	FCER1G	Asthma	asthma	GCST010043	32296059	Han Y	2020-04-15
1	161215268	161215268	rs2070901	9e-12	1.054	-	FCER1G	Asthma	asthma	GCST007798	30929738	Ferreira MAR	2019-03-28
1	161215268	161215268	rs2070901	4e-10	-	0.0469 unit increase	FCER1G	Asthma	asthma	GCST90018795	34594039	Sakaue S	2021-09-30
1	161215268	161215268	rs2070901	1e-06	1.054	-	FCER1G	Asthma onset (childhood vs adult)	asthma,age at onset	GCST007797	30929738	Ferreira MAR	#N/A
1	161215268	161215268	rs2070901	6e-12	1.043	-	FCER1G	Allergic disease (asthma, hay fever or eczema)	asthma,Eczema,allergic rhinitis	GCST009716	31361310	Johansson √Ö	2019-07-30
1	163230460	163230460	chr1:163230460	2e-06	-	1.9212961 unit increase	-	Asthma (childhood onset)	childhood onset asthma	GCST90091010	33713768	Akenroye AT	2021-03-10
1	163807061	163807061	rs1348135	9e-06	1.75439	-	RNA5SP63,U3	Asthma	asthma	GCST005212	29273806	Demenais F	2017-12-22
1	167326601	167326601	rs6427082	3e-13	-	-	POU2F1	Adult onset asthma and/or BMI	adult onset asthma,body mass index	GCST009868	31669095	Zhu Z	2019-10-24
1	167428034	167428034	rs1917534	3e-08	-	-	CD247	Atopic asthma	atopic asthma	GCST009850	31669095	Zhu Z	2019-10-24
1	167449231	167449231	rs34276574	3e-08	-	0.0489 unit decrease	CD247	Asthma	asthma	GCST90018795	34594039	Sakaue S	2021-09-30
1	167451062	167451062	rs2056625	8e-11	1.048	-	CD247	Asthma (adult onset)	adult onset asthma	GCST007799	30929738	Ferreira MAR	2019-03-28
1	167451062	167451062	rs2056625	5e-21	1.067	-	CD247	Asthma	asthma	GCST007798	30929738	Ferreira MAR	2019-03-28
1	167451188	167451188	rs2056626	2e-07	-	-	CD247	Asthma (adult onset)	adult onset asthma	GCST007993	31036433	Pividori M	2019-04-26
1	167457187	167457187	rs1214598	2e-17	-	-	CD247	Asthma	asthma	GCST009720	31361310	Johansson √Ö	2019-07-30
1	167457187	167457187	rs1214598	3e-22	-	-	CD247	Asthma	asthma	GCST010043	32296059	Han Y	2020-04-15
1	167457187	167457187	rs1214598	8e-11	1.04308	-	CD247	Asthma	asthma	GCST009798	31959851	Olafsdottir TA	2020-01-20
1	167457187	167457187	rs1214598	5e-10	1.06383	-	CD247	Allergic disease (asthma, hay fever or eczema)	asthma,allergic disease	GCST007563	29785011	Zhu Z	2018-05-21
1	167457187	167457187	rs1214598	5e-11	1.05263	-	CD247	Asthma or allergic disease (pleiotropy)	asthma,allergic disease	GCST007564	29785011	Zhu Z	2018-05-21
1	167457187	167457187	rs1214598	8e-25	1.05966	-	CD247	Allergic disease (asthma, hay fever or eczema)	asthma,Eczema,allergic rhinitis	GCST009716	31361310	Johansson √Ö	2019-07-30
1	167458010	167458010	rs7523907	5e-08	-	-	CD247	Asthma (adult onset)	adult onset asthma	GCST009842	31669095	Zhu Z	2019-10-24
1	167458010	167458010	rs7523907	4e-11	-	-	CD247	Atopic asthma	atopic asthma	GCST009850	31669095	Zhu Z	2019-10-24
1	167458010	167458010	rs7523907	9e-10	1.0394	-	CD247	Asthma	asthma	GCST008916	31619474	Zhu Z	2019-10-17
1	167458010	167458010	rs7523907	5e-09	1.1	-	CD247	Asthma (moderate or severe)	asthma	GCST006911	30552067	Shrine N	2018-12-11
1	167458010	167458010	rs7523907	2e-08	1.1	-	CD247	Asthma in any disease	asthma	GCST90244761	36344522	Jia G	2022-11-07
1	167461956	167461956	rs2995089	3e-11	-	0.04412918 unit decrease	CD247	Asthma	asthma	GCST90014325	34103634	Valette K	2021-06-08
1	167463819	167463819	rs1723016	2e-21	1.0598	-	CD247	Asthma	asthma	GCST010042	32296059	Han Y	2020-04-15
1	167464183	167464183	rs1723018	7e-06	-	-	CD247	Asthma (adult onset)	adult onset asthma	GCST007993	31036433	Pividori M	2019-04-26
1	167464183	167464183	rs1723018	8e-06	-	-	CD247	Asthma (childhood onset)	childhood onset asthma	GCST007995	31036433	Pividori M	2019-04-26
1	167464183	167464183	rs1723018	1e-08	1.0582	-	CD247	Asthma	asthma	GCST003987	27182965	Pickrell JK	2016-05-16
1	167467033	167467033	rs1617333	3e-22	1.075	-	CD247	Asthma (childhood onset)	childhood onset asthma	GCST007800	30929738	Ferreira MAR	2019-03-28
1	167467033	167467033	rs1617333	2e-19	1.065	-	CD247	Asthma	asthma	GCST007798	30929738	Ferreira MAR	2019-03-28
1	167666157	167666157	chr1:167666157	3e-08	-	26.5175 unit increase	-	Pediatric asthma	childhood onset asthma	GCST90018895	34594039	Sakaue S	2021-09-30
1	168751383	168751383	rs7534485	8e-06	2.2	-	DPT,LINC00626	Diisocyanate-induced asthma	asthma,response to diisocyanate	GCST002875	25918132	Yucesoy B	2015-04-26
1	168771031	168771031	rs112819286	4e-08	1.13	-	LINC00626,DPT	Asthma in any disease	asthma	GCST90244761	36344522	Jia G	2022-11-07
1	172731728	172731728	rs1102705	1e-07	1.072	-	FASLG,SLC25A38P1	Asthma (childhood onset)	childhood onset asthma	GCST007800	30929738	Ferreira MAR	2019-03-28
1	172731728	172731728	rs1102705	1e-07	1.066	-	FASLG,SLC25A38P1	Asthma	asthma	GCST007798	30929738	Ferreira MAR	2019-03-28
1	172746562	172746562	rs78037977	1e-09	-	-	FASLG,SLC25A38P1	Asthma (childhood onset)	childhood onset asthma	GCST009841	31669095	Zhu Z	2019-10-24
1	172746562	172746562	rs78037977	6e-13	1.086	-	FASLG,SLC25A38P1	Asthma (childhood onset)	childhood onset asthma	GCST007800	30929738	Ferreira MAR	2019-03-28
1	172746562	172746562	rs78037977	5e-06	1.074	-	FASLG,SLC25A38P1	Asthma onset (childhood vs adult)	asthma,age at onset	GCST007797	30929738	Ferreira MAR	#N/A
1	172765458	172765458	rs859725	1e-08	-	-	SLC25A38P1,AIMP1P2	Asthma (childhood onset)	childhood onset asthma	GCST009841	31669095	Zhu Z	2019-10-24
1	172810693	172810693	rs2422254	6e-09	-	-	SLC25A38P1,AIMP1P2	Atopic asthma	atopic asthma	GCST009850	31669095	Zhu Z	2019-10-24
1	173162354	173162354	rs10158467	8e-29	1.093	-	TNFSF4,GOT2P2	Asthma (childhood onset)	childhood onset asthma	GCST007800	30929738	Ferreira MAR	2019-03-28
1	173162354	173162354	rs10158467	7e-12	1.053	-	TNFSF4,GOT2P2	Asthma	asthma	GCST007798	30929738	Ferreira MAR	2019-03-28
1	173162354	173162354	rs10158467	1e-07	1.059	-	TNFSF4,GOT2P2	Asthma onset (childhood vs adult)	asthma,age at onset	GCST007797	30929738	Ferreira MAR	#N/A
1	173182897	173182897	rs6691738	3e-08	1.06045	-	TNFSF4,GOT2P2	Asthma	asthma	GCST003987	27182965	Pickrell JK	2016-05-16
1	173194429	173194429	rs7518129	2e-11	1.111	-	TNFSF4	Asthma (childhood onset)	childhood onset asthma	GCST007995	31036433	Pividori M	2019-04-26
1	173194429	173194429	rs7518129	5e-09	-	0.849 unit decrease	TNFSF4	Asthma (age of onset)	asthma	GCST007994	31036433	Pividori M	2019-04-26
1	173201479	173201479	rs10912564	2e-09	-	-	TNFSF4	Asthma	asthma	GCST009720	31361310	Johansson √Ö	2019-07-30
1	173201479	173201479	rs10912564	2e-14	1.05138	-	TNFSF4	Asthma	asthma	GCST010042	32296059	Han Y	2020-04-15
1	173201479	173201479	rs10912564	2e-16	-	-	TNFSF4	Asthma	asthma	GCST010043	32296059	Han Y	2020-04-15
1	173201479	173201479	rs10912564	3e-08	-	0.039257757 unit increase	TNFSF4	Asthma	asthma	GCST90014325	34103634	Valette K	2021-06-08
1	173201479	173201479	rs10912564	1e-13	1.045	-	TNFSF4	Allergic disease (asthma, hay fever or eczema)	asthma,Eczema,allergic rhinitis	GCST009716	31361310	Johansson √Ö	2019-07-30
1	173202534	173202534	rs11811856	7e-10	-	-	TNFSF4	Atopic asthma	atopic asthma	GCST009850	31669095	Zhu Z	2019-10-24
1	173202534	173202534	rs11811856	1e-11	-	-	TNFSF4	Asthma (childhood onset)	childhood onset asthma	GCST009841	31669095	Zhu Z	2019-10-24
1	174830983	174830983	rs4480415	5e-08	-	0.05 unit decrease	RABGAP1L	Endometriosis or asthma (pleiotropy)	asthma,endometriosis	GCST90102598	35472084	Adewuyi EO	2022-01-01
1	174831734	174831734	rs1540207	9e-08	-	0.048 unit decrease	RABGAP1L	Endometriosis or asthma (pleiotropy)	asthma,endometriosis	GCST90102598	35472084	Adewuyi EO	2022-01-01
1	180676305	180676305	rs7527074	9e-06	-	-	XPR1	Asthma (childhood onset)	childhood onset asthma	GCST002088	23829686	Ding L	2013-07-05
1	196735867	196735867	rs70620	2e-07	-	-	CFH	Asthma x Hispanic interaction (2df)	asthma,Hispanic or Latin American	GCST009434	30456811	Moss LC	2018-11-19
1	196976659	196976659	rs6694672	9e-06	2.13	-	CFHR5	Asthma	asthma	GCST005212	29273806	Demenais F	2017-12-22
1	197356778	197356778	rs2786098	2e-13	-	-	CRB1	Asthma	asthma	GCST000548	20032318	Sleiman PM	2009-12-23
1	197356778	197356778	rs2786098	9e-11	1.43	-	CRB1	Asthma	asthma	GCST000548	20032318	Sleiman PM	2009-12-23
1	198632575	198632575	rs76181804	3e-08	1.05284	-	ATP6V1G3,PTPRC	Asthma	asthma	GCST008916	31619474	Zhu Z	2019-10-17
1	198632575	198632575	rs76181804	3e-13	1.07072	-	ATP6V1G3,PTPRC	Asthma	asthma	GCST010042	32296059	Han Y	2020-04-15
1	198632575	198632575	rs76181804	9e-10	-	0.0808 unit decrease	ATP6V1G3,PTPRC	Asthma	asthma	GCST90018795	34594039	Sakaue S	2021-09-30
1	198671359	198671359	rs17668708	3e-13	1.087	-	PTPRC	Asthma (adult onset)	adult onset asthma	GCST007799	30929738	Ferreira MAR	2019-03-28
1	198671359	198671359	rs17668708	4e-10	1.071	-	PTPRC	Asthma	asthma	GCST007798	30929738	Ferreira MAR	2019-03-28
1	198684045	198684045	rs17669032	3e-12	-	-	PTPRC	Asthma	asthma	GCST010043	32296059	Han Y	2020-04-15
1	198688721	198688721	rs3767745	2e-10	-	-	PTPRC	Asthma (adult onset)	adult onset asthma	GCST009842	31669095	Zhu Z	2019-10-24
1	198697103	198697103	rs2296618	4e-10	-	0.0852 unit decrease	PTPRC	Pediatric asthma	childhood onset asthma	GCST90018895	34594039	Sakaue S	2021-09-30
1	198697103	198697103	rs2296618	1e-10	-	0.061879832 unit decrease	PTPRC	Asthma	asthma	GCST90014325	34103634	Valette K	2021-06-08
1	198697103	198697103	rs2296618	7e-10	1.05927	-	PTPRC	Asthma	asthma	GCST009798	31959851	Olafsdottir TA	2020-01-20
1	201169300	201169300	rs1122396	2e-06	1.31579	-	TMEM9	Asthma	asthma	GCST005212	29273806	Demenais F	2017-12-22
1	203111136	203111136	rs11590405	1e-11	1.13	-	ADORA1	Asthma in any disease	asthma	GCST90244761	36344522	Jia G	2022-11-07
1	203121848	203121848	rs7555556	7e-16	-	-	ADORA1	Asthma	asthma	GCST010043	32296059	Han Y	2020-04-15
1	203122146	203122146	rs903361	1e-11	1.04658	-	ADORA1	Asthma	asthma	GCST008916	31619474	Zhu Z	2019-10-17
1	203122146	203122146	rs903361	4e-12	-	-	ADORA1	Asthma	asthma	GCST009720	31361310	Johansson √Ö	2019-07-30
1	203122931	203122931	rs7538512	1e-11	1.04415	-	ADORA1	Asthma	asthma	GCST010042	32296059	Han Y	2020-04-15
1	203124073	203124073	rs12023876	7e-12	-	-	ADORA1	Asthma (childhood onset)	childhood onset asthma	GCST009841	31669095	Zhu Z	2019-10-24
1	203124073	203124073	rs12023876	5e-21	1.074	-	ADORA1	Asthma (childhood onset)	childhood onset asthma	GCST007800	30929738	Ferreira MAR	2019-03-28
1	203124073	203124073	rs12023876	1e-09	1.102	-	ADORA1	Asthma (childhood onset)	childhood onset asthma	GCST007995	31036433	Pividori M	2019-04-26
1	203124073	203124073	rs12023876	9e-11	1.048	-	ADORA1	Asthma	asthma	GCST007798	30929738	Ferreira MAR	2019-03-28
1	203129147	203129147	rs2228079	8e-12	1.04705	-	ADORA1	Asthma	asthma	GCST009798	31959851	Olafsdottir TA	2020-01-20
1	203131376	203131376	rs6683383	1e-08	1.062	-	ADORA1	Asthma	asthma	GCST003987	27182965	Pickrell JK	2016-05-16
1	204798177	204798177	rs11240285	1e-06	34.08	-	NFASC,RNA5SP75	Diisocyanate-induced asthma	asthma,response to diisocyanate	GCST002875	25918132	Yucesoy B	2015-04-26
1	206449448	206449448	rs372362333	1e-09	1.03767	-	SRGAP2	Asthma	asthma	GCST010042	32296059	Han Y	2020-04-15
1	206451019	206451019	rs4127124	5e-09	-	-	SRGAP2	Asthma	asthma	GCST010043	32296059	Han Y	2020-04-15
1	211565125	211565125	rs116493700	7e-06	7.7	-	SLC30A1,RD3	Diisocyanate-induced asthma	asthma,response to diisocyanate	GCST002875	25918132	Yucesoy B	2015-04-26
1	212685406	212685406	rs906364	3e-08	-	-	LINC02773,BATF3	Asthma	asthma	GCST010043	32296059	Han Y	2020-04-15
1	212688020	212688020	rs371923485	4e-08	1.04784	-	BATF3	Asthma	asthma	GCST010042	32296059	Han Y	2020-04-15
1	212883085	212883085	rs12750027	3e-10	1.109	-	FLVCR1	Asthma (childhood onset)	childhood onset asthma	GCST007800	30929738	Ferreira MAR	2019-03-28
1	226727033	226727033	rs697852	2e-09	1.04867	-	ITPKB	Asthma	asthma	GCST010042	32296059	Han Y	2020-04-15
1	226727033	226727033	rs697852	2e-10	-	-	ITPKB	Asthma	asthma	GCST010043	32296059	Han Y	2020-04-15
1	226727033	226727033	rs697852	7e-08	1.04167	-	ITPKB	Allergic disease (asthma, hay fever or eczema)	asthma,Eczema,allergic rhinitis	GCST009716	31361310	Johansson √Ö	2019-07-30
1	228456531	228456531	rs2147959	1e-07	-	0.263 unit increase	H2AC25	Adult asthma	asthma	GCST003833	27611488	Almoguera B	2016-09-09
1	228456531	228456531	rs2147959	7e-08	-	-	H2AC25	Adult asthma	asthma	GCST003833	27611488	Almoguera B	2016-09-09
1	234597720	234597720	chr1:234597720	9e-07	3.74	-	-	Adult asthma	asthma	GCST007266	30787307	Daya M	2019-02-20
1	235199645	235199645	rs10924970	3e-06	1.25	-	ARID4B	Asthma	asthma	GCST005212	29273806	Demenais F	2017-12-22
1	244347874	244347874	rs4658627	6e-06	-	0.13 unit decrease	RN7SL148P,C1orf100	Asthma (childhood onset)	childhood onset asthma	GCST001502	22560479	Forno E	2012-05-02
2	6960080	6960080	rs3772010	3e-06	2.89	-	RNF144A	Asthma-chronic obstructive pulmonary disease overlap syndrome	Chronic Obstructive Asthma	GCST007521	30657218	Park SY	2019-01-18
2	8298563	8298563	rs346835	5e-13	-	0.0537 unit decrease	LINC00299	Asthma	asthma	GCST90018795	34594039	Sakaue S	2021-09-30
2	8301605	8301605	rs13416555	5e-15	-	-	LINC00299	Asthma (childhood onset)	childhood onset asthma	GCST009841	31669095	Zhu Z	2019-10-24
2	8301605	8301605	rs13416555	2e-13	1.13	-	LINC00299	Asthma (childhood onset)	childhood onset asthma	GCST007995	31036433	Pividori M	2019-04-26
2	8301605	8301605	rs13416555	2e-06	-	0.715 unit decrease	LINC00299	Asthma (age of onset)	asthma	GCST007994	31036433	Pividori M	2019-04-26
2	8302118	8302118	rs10174949	2e-16	-	-	LINC00299	Atopic asthma	atopic asthma	GCST009850	31669095	Zhu Z	2019-10-24
2	8302118	8302118	rs10174949	6e-16	1.0989	-	LINC00299	Allergic disease (asthma, hay fever or eczema)	asthma,allergic disease	GCST007563	29785011	Zhu Z	2018-05-21
2	8302417	8302417	rs891058	2e-19	-	-	LINC00299	Asthma	asthma	GCST009720	31361310	Johansson √Ö	2019-07-30
2	8302417	8302417	rs891058	1e-24	1.07021	-	LINC00299	Asthma	asthma	GCST010042	32296059	Han Y	2020-04-15
2	8302417	8302417	rs891058	3e-29	1.06986	-	LINC00299	Allergic disease (asthma, hay fever or eczema)	asthma,Eczema,allergic rhinitis	GCST009716	31361310	Johansson √Ö	2019-07-30
2	8303673	8303673	rs10178845	3e-17	1.05915	-	LINC00299	Asthma	asthma	GCST008916	31619474	Zhu Z	2019-10-17
2	8303673	8303673	rs10178845	4e-29	-	-	LINC00299	Asthma	asthma	GCST010043	32296059	Han Y	2020-04-15
2	8303673	8303673	rs10178845	8e-18	-	0.061656643 unit decrease	LINC00299	Asthma	asthma	GCST90014325	34103634	Valette K	2021-06-08
2	8303673	8303673	rs10178845	9e-15	1.05521	-	LINC00299	Asthma	asthma	GCST009798	31959851	Olafsdottir TA	2020-01-20
2	8303673	8303673	rs10178845	1e-13	1.15	-	LINC00299	Asthma in any disease	asthma	GCST90244761	36344522	Jia G	2022-11-07
2	8317950	8317950	rs13412757	1e-08	1.062	-	LINC00299	Asthma	asthma	GCST003987	27182965	Pickrell JK	2016-05-16
2	8319274	8319274	rs3856439	6e-28	1.087	-	LINC00299	Asthma (childhood onset)	childhood onset asthma	GCST007800	30929738	Ferreira MAR	2019-03-28
2	8319274	8319274	rs3856439	2e-08	-	-	LINC00299	Nonatopic asthma	asthma	GCST009845	31669095	Zhu Z	2019-10-24
2	8319274	8319274	rs3856439	5e-19	1.066	-	LINC00299	Asthma	asthma	GCST007798	30929738	Ferreira MAR	2019-03-28
2	8333945	8333945	rs2561999	7e-11	-	0.0643 unit decrease	LINC00299	Pediatric asthma	childhood onset asthma	GCST90018895	34594039	Sakaue S	2021-09-30
2	9151105	9151105	rs73912949	3e-06	6.97	-	RPL30P3,ASAP2	Diisocyanate-induced asthma	asthma,response to diisocyanate	GCST002875	25918132	Yucesoy B	2015-04-26
2	11597965	11597965	rs1435547	1e-06	34.08	-	GREB1	Diisocyanate-induced asthma	asthma,response to diisocyanate	GCST002875	25918132	Yucesoy B	2015-04-26
2	13542679	13542679	rs13405366	1e-06	4.3	-	TRIB2,LINC00276	Diisocyanate-induced asthma	asthma,response to diisocyanate	GCST002875	25918132	Yucesoy B	2015-04-26
2	13586488	13586488	rs1877101	7e-06	9.55	-	TRIB2,LINC00276	Diisocyanate-induced asthma	asthma,response to diisocyanate	GCST002875	25918132	Yucesoy B	2015-04-26
2	15780199	15780199	rs2544523	1e-06	1.07	-	RNU5E-7P,LINC01804	Asthma or chronic obstructive pulmonary disease	asthma,chronic obstructive pulmonary disease	GCST002519	24993907	Smolonska J	2014-07-03
2	24267544	24267544	rs4268898	2e-07	1.26582	-	ITSN2	Asthma	asthma	GCST005212	29273806	Demenais F	2017-12-22
2	30251485	30251485	rs72787718	8e-09	-	-	LBH	Asthma	asthma	GCST010043	32296059	Han Y	2020-04-15
2	30268526	30268526	rs17009315	2e-08	1.04054	-	LBH	Asthma	asthma	GCST010042	32296059	Han Y	2020-04-15
2	34078378	34078378	rs73926864	5e-11	-	0.12 unit decrease	LINC01320	Asthma	asthma	GCST90139388	36089080	Chang X	2022-09-08
2	38101036	38101036	rs232542	4e-06	1.33	-	CYP1B1-AS1,CYP1B1	Asthma (time to childhood onset) x early life tobacco smoke interaction	childhood onset asthma,age at onset,environmental tobacco smoke exposure measurement	GCST009238	31379025	Sugier PE	#N/A
2	39888556	39888556	rs6721181	6e-07	-	-	SLC8A1-AS1	Asthma (childhood onset)	childhood onset asthma	GCST002088	23829686	Ding L	2013-07-05
2	40127337	40127337	rs2373794	5e-06	-	0.177 unit decrease	SLC8A1-AS1,SLC8A1	Asthma	asthma	GCST003831	27611488	Almoguera B	2016-09-09
2	41789723	41789723	rs4952375	1e-06	1.37	-	HNRNPA1P57,LDHAP3	Asthma with severe exacerbations	asthma	GCST011457	32841424	Herrera-Luis E	2020-08-25
2	41789723	41789723	rs4952375	4e-08	1.39	-	HNRNPA1P57,LDHAP3	Asthma with severe exacerbations	asthma	GCST011457	32841424	Herrera-Luis E	2020-08-25
2	45772849	45772849	rs12622534	2e-06	2.26	-	PRKCE	Diisocyanate-induced asthma	asthma,response to diisocyanate	GCST002875	25918132	Yucesoy B	2015-04-26
2	47948199	47948199	rs12105167	3e-06	-	0.127 unit decrease	PPIAP62,VN1R18P	Asthma	asthma	GCST003831	27611488	Almoguera B	2016-09-09
2	60324666	60324666	rs1512226	2e-08	-	-	MIR4432HG,RNA5SP94	Nonatopic asthma or type 2 diabetes	asthma,type 2 diabetes mellitus	GCST009857	31669095	Zhu Z	2019-10-24
2	60718420	60718420	rs68110799	5e-09	-	-	RPL26P13,RNU6-612P	Asthma	asthma	GCST010043	32296059	Han Y	2020-04-15
2	63446926	63446926	rs6736411	3e-08	-	-	WDPCP	Asthma and attention deficit hyperactivity disorder	attention deficit hyperactivity disorder,asthma	GCST008919	31619474	Zhu Z	2019-10-17
2	71812584	71812584	rs35548551	3e-10	-	-	RPS20P10,DYSF	Asthma	asthma	GCST010043	32296059	Han Y	2020-04-15
2	71827707	71827707	rs35668054	4e-08	1.06589	-	RPS20P10,DYSF	Asthma	asthma	GCST010042	32296059	Han Y	2020-04-15
2	75246790	75246790	rs7588010	4e-09	2.72	-	TACR1,GAPDHP57	Diisocyanate-induced asthma	asthma,response to diisocyanate	GCST002875	25918132	Yucesoy B	2015-04-26
2	100196622	100196622	rs567095143T	5e-08	-	0.03659779 unit decrease	AFF3,LINC01104	Asthma	asthma	GCST90014325	34103634	Valette K	2021-06-08
2	101671373	101671373	rs13022699	4e-08	-	-	PRCPP1,MAP4K4	Asthma (adult onset)	adult onset asthma	GCST009842	31669095	Zhu Z	2019-10-24
2	101671373	101671373	rs13022699	7e-10	-	-	PRCPP1,MAP4K4	Atopic asthma	atopic asthma	GCST009850	31669095	Zhu Z	2019-10-24
2	101671373	101671373	rs13022699	1e-10	-	-	PRCPP1,MAP4K4	Asthma (childhood onset)	childhood onset asthma	GCST009841	31669095	Zhu Z	2019-10-24
2	101671373	101671373	rs13022699	8e-13	1.0898	-	PRCPP1,MAP4K4	Asthma	asthma	GCST008916	31619474	Zhu Z	2019-10-17
2	101809678	101809678	rs12468899	2e-07	1.12	-	MAP4K4	Asthma (time to onset)	asthma,age at onset	GCST008838	27130862	Sarnowski C	#N/A
2	101962555	101962555	rs74538397	8e-10	-	-	LINC01127	Nonatopic asthma	asthma	GCST009845	31669095	Zhu Z	2019-10-24
2	102055220	102055220	rs4851536	4e-06	-	0.04 unit decrease	IL1R1,IL1R2	Endometriosis or asthma (pleiotropy)	asthma,endometriosis	GCST90102599	35472084	Adewuyi EO	2022-01-01
2	102072571	102072571	rs13427957	2e-08	1.03563	-	IL1R1	Asthma	asthma	GCST008916	31619474	Zhu Z	2019-10-17
2	102113414	102113414	rs874953	7e-10	-	-	IL1R1	Asthma (childhood onset)	childhood onset asthma	GCST009841	31669095	Zhu Z	2019-10-24
2	102115136	102115136	rs1007027	6e-14	-	-	IL1R1	Asthma (childhood onset)	childhood onset asthma	GCST009841	31669095	Zhu Z	2019-10-24
2	102115136	102115136	rs1007027	4e-13	0.88	-	IL1R1	Asthma in any disease	asthma	GCST90244761	36344522	Jia G	2022-11-07
2	102119246	102119246	rs1004548	7e-11	-	-	IL1R1	Nonatopic asthma	asthma	GCST009845	31669095	Zhu Z	2019-10-24
2	102165764	102165764	rs3917339	3e-09	-	-	IL1R1	Asthma (childhood onset)	childhood onset asthma	GCST009841	31669095	Zhu Z	2019-10-24
2	102181785	102181785	rs74180212	5e-37	1.101	-	IL1R1-AS1	Asthma (childhood onset)	childhood onset asthma	GCST007800	30929738	Ferreira MAR	2019-03-28
2	102181785	102181785	rs74180212	1e-19	1.067	-	IL1R1-AS1	Asthma	asthma	GCST007798	30929738	Ferreira MAR	2019-03-28
2	102181785	102181785	rs74180212	3e-08	1.061	-	IL1R1-AS1	Asthma onset (childhood vs adult)	asthma,age at onset	GCST007797	30929738	Ferreira MAR	#N/A
2	102225664	102225664	rs2302621	1e-19	-	-	IL1RL2	Asthma (childhood onset)	childhood onset asthma	GCST009841	31669095	Zhu Z	2019-10-24
2	102226205	102226205	rs13416449	7e-12	-	-	IL1RL2	Atopic asthma	atopic asthma	GCST009850	31669095	Zhu Z	2019-10-24
2	102236342	102236342	rs10167431	4e-14	-	-	IL1RL2	Asthma (adult onset)	adult onset asthma	GCST009842	31669095	Zhu Z	2019-10-24
2	102236342	102236342	rs10167431	8e-17	-	-	IL1RL2	Atopic asthma	atopic asthma	GCST009850	31669095	Zhu Z	2019-10-24
2	102236342	102236342	rs10167431	4e-18	-	-	IL1RL2	Nonatopic asthma	asthma	GCST009845	31669095	Zhu Z	2019-10-24
2	102265886	102265886	rs139210940T	8e-09	1.339	-	IL1RL1,FAM183DP	Asthma (moderate or severe)	asthma	GCST90105078	35368043	Chang D	2022-04-02
2	102265892	102265892	rs78545931	9e-59	1.398	-	FAM183DP,IL1RL1	Asthma (childhood onset)	childhood onset asthma	GCST007800	30929738	Ferreira MAR	2019-03-28
2	102265892	102265892	rs78545931	2e-28	1.235	-	FAM183DP,IL1RL1	Asthma	asthma	GCST007798	30929738	Ferreira MAR	2019-03-28
2	102265892	102265892	rs78545931	1e-12	1.228	-	FAM183DP,IL1RL1	Asthma onset (childhood vs adult)	asthma,age at onset	GCST007797	30929738	Ferreira MAR	#N/A
2	102275879	102275879	rs60227565	1e-32	1.125	-	IL1RL1,FAM183DP	Asthma (adult onset)	adult onset asthma	GCST007799	30929738	Ferreira MAR	2019-03-28
2	102275879	102275879	rs60227565	5e-71	1.195	-	IL1RL1,FAM183DP	Asthma	asthma	GCST007798	30929738	Ferreira MAR	2019-03-28
2	102275879	102275879	rs60227565	2e-10	1.45	-	IL1RL1,FAM183DP	Asthma in gastrointestinal disease	asthma	GCST90244762	36344522	Jia G	2022-11-07
2	102275879	102275879	rs60227565	8e-34	1.37	-	IL1RL1,FAM183DP	Asthma in any disease	asthma	GCST90244761	36344522	Jia G	2022-11-07
2	102275879	102275879	rs60227565	7e-27	1.177	-	IL1RL1,FAM183DP	Asthma onset (childhood vs adult)	asthma,age at onset	GCST007797	30929738	Ferreira MAR	#N/A
2	102297183	102297183	rs202011557	5e-31	1.18765	-	FAM183DP,IL1RL1	Asthma	asthma	GCST003987	27182965	Pickrell JK	2016-05-16
2	102298194	102298194	rs10515922	8e-09	1.06065	-	FAM183DP,IL1RL1	Asthma	asthma	GCST008916	31619474	Zhu Z	2019-10-17
2	102309902	102309902	rs12470864	1e-31	1.089	-	FAM183DP,IL1RL1	Asthma (adult onset)	adult onset asthma	GCST007799	30929738	Ferreira MAR	2019-03-28
2	102309902	102309902	rs12470864	3e-28	-	-	FAM183DP,IL1RL1	Asthma (childhood onset)	childhood onset asthma	GCST009841	31669095	Zhu Z	2019-10-24
2	102309902	102309902	rs12470864	2e-56	1.117	-	FAM183DP,IL1RL1	Asthma	asthma	GCST007798	30929738	Ferreira MAR	2019-03-28
2	102309902	102309902	rs12470864	8e-43	1.09217	-	FAM183DP,IL1RL1	Asthma	asthma	GCST009798	31959851	Olafsdottir TA	2020-01-20
2	102309902	102309902	rs12470864	2e-08	0.81	-	FAM183DP,IL1RL1	Asthma in gastrointestinal disease	asthma	GCST90244762	36344522	Jia G	2022-11-07
2	102309902	102309902	rs12470864	9e-34	0.81	-	FAM183DP,IL1RL1	Asthma in any disease	asthma	GCST90244761	36344522	Jia G	2022-11-07
2	102316102	102316102	rs950880	2e-23	-	-	IL1RL1,IL18R1	Asthma	asthma	GCST009720	31361310	Johansson √Ö	2019-07-30
2	102319699	102319699	rs72823641	4e-12	1.109	-	IL18R1,IL1RL1	Asthma (adult onset)	adult onset asthma	GCST007993	31036433	Pividori M	2019-04-26
2	102319699	102319699	rs72823641	7e-60	-	-	IL18R1,IL1RL1	Asthma (childhood onset)	childhood onset asthma	GCST009841	31669095	Zhu Z	2019-10-24
2	102319699	102319699	rs72823641	2e-136	1.305	-	IL18R1,IL1RL1	Asthma (childhood onset)	childhood onset asthma	GCST007800	30929738	Ferreira MAR	2019-03-28
2	102319699	102319699	rs72823641	3e-46	1.415	-	IL18R1,IL1RL1	Asthma (childhood onset)	childhood onset asthma	GCST007995	31036433	Pividori M	2019-04-26
2	102319699	102319699	rs72823641	1e-33	-	0.1647 unit decrease	IL18R1,IL1RL1	Pediatric asthma	childhood onset asthma	GCST90018895	34594039	Sakaue S	2021-09-30
2	102319699	102319699	rs72823641	2e-60	1.15812	-	IL18R1,IL1RL1	Asthma	asthma	GCST008916	31619474	Zhu Z	2019-10-17
2	102319699	102319699	rs72823641	4e-61	-	-	IL18R1,IL1RL1	Asthma	asthma	GCST009720	31361310	Johansson √Ö	2019-07-30
2	102319699	102319699	rs72823641	7e-18	-	0.170195 unit decrease	IL18R1,IL1RL1	Asthma	asthma	GCST007562	29785011	Zhu Z	2018-05-21
2	102319699	102319699	rs72823641	5e-76	1.196	-	IL18R1,IL1RL1	Asthma	asthma	GCST007798	30929738	Ferreira MAR	2019-03-28
2	102319699	102319699	rs72823641	3e-53	-	0.14784147 unit decrease	IL18R1,IL1RL1	Asthma	asthma	GCST90014325	34103634	Valette K	2021-06-08
2	102319699	102319699	rs72823641	4e-51	1.15396	-	IL18R1,IL1RL1	Asthma	asthma	GCST009798	31959851	Olafsdottir TA	2020-01-20
2	102319699	102319699	rs72823641	4e-24	1.16279	-	IL18R1,IL1RL1	Allergic disease (asthma, hay fever or eczema)	asthma,allergic disease	GCST007563	29785011	Zhu Z	2018-05-21
2	102319699	102319699	rs72823641	2e-27	1.1236	-	IL18R1,IL1RL1	Asthma or allergic disease (pleiotropy)	asthma,allergic disease	GCST007564	29785011	Zhu Z	2018-05-21
2	102319699	102319699	rs72823641	9e-30	1.185	-	IL18R1,IL1RL1	Asthma onset (childhood vs adult)	asthma,age at onset	GCST007797	30929738	Ferreira MAR	#N/A
2	102319699	102319699	rs72823641	1e-78	1.16455	-	IL18R1,IL1RL1	Allergic disease (asthma, hay fever or eczema)	asthma,Eczema,allergic rhinitis	GCST009716	31361310	Johansson √Ö	2019-07-30
2	102327786	102327786	rs59185885	5e-27	-	-	IL1RL1,IL18R1	Asthma (adult onset)	adult onset asthma	GCST009842	31669095	Zhu Z	2019-10-24
2	102327786	102327786	rs59185885	1e-39	-	-	IL1RL1,IL18R1	Nonatopic asthma	asthma	GCST009845	31669095	Zhu Z	2019-10-24
2	102332701	102332701	rs12479210	3e-33	-	-	IL1RL1,IL18R1	Asthma (adult onset)	adult onset asthma	GCST009842	31669095	Zhu Z	2019-10-24
2	102332701	102332701	rs12479210	2e-37	-	-	IL1RL1,IL18R1	Nonatopic asthma	asthma	GCST009845	31669095	Zhu Z	2019-10-24
2	102332701	102332701	rs12479210	2e-29	1.19	-	IL1RL1,IL18R1	Asthma (moderate or severe)	asthma	GCST006911	30552067	Shrine N	2018-12-11
2	102337157	102337157	rs3771180	2e-15	-	-	IL1RL1,IL18R1	Asthma	asthma	GCST001182	21804549	Torgerson DG	2011-07-31
2	102337157	102337157	rs3771180	2e-20	-	0.17 unit decrease	IL1RL1,IL18R1	Asthma	asthma	GCST006862	29273806	Demenais F	2017-12-22
2	102337157	102337157	rs3771180	6e-116	-	-	IL1RL1,IL18R1	Asthma	asthma	GCST010043	32296059	Han Y	2020-04-15
2	102338622	102338622	rs13408661	1e-09	1.23	-	IL18R1,IL1RL1	Asthma	asthma	GCST001701	23028483	Ramasamy A	2012-09-28
2	102341256	102341256	rs1420101	8e-15	1.1	-	IL18R1,IL1RL1	Adult asthma	asthma	GCST007596	30578877	Dahlin A	2018-12-19
2	102341256	102341256	rs1420101	9e-20	-	0.12 unit increase	IL18R1,IL1RL1	Asthma	asthma	GCST006862	29273806	Demenais F	2017-12-22
2	102341256	102341256	rs1420101	4e-21	1.12	-	IL18R1,IL1RL1	Asthma	asthma	GCST005212	29273806	Demenais F	2017-12-22
2	102343750	102343750	rs3771175	8e-50	-	-	IL18R1,IL1RL1	Atopic asthma	atopic asthma	GCST009850	31669095	Zhu Z	2019-10-24
2	102343750	102343750	rs3771175	8e-17	-	1.726 unit decrease	IL18R1,IL1RL1	Asthma (age of onset)	asthma	GCST007994	31036433	Pividori M	2019-04-26
2	102343750	102343750	rs3771175	2e-37	-	0.1239 unit decrease	IL18R1,IL1RL1	Asthma	asthma	GCST90018795	34594039	Sakaue S	2021-09-30
2	102343750	102343750	rs3771175	5e-37	1.38	-	IL18R1,IL1RL1	Asthma in any disease	asthma	GCST90244761	36344522	Jia G	2022-11-07
2	102348282	102348282	rs13017455	6e-29	-	-	IL1RL1,IL18R1	Atopic asthma	atopic asthma	GCST009850	31669095	Zhu Z	2019-10-24
2	102349850	102349850	rs10208293	3e-06	1.14	-	IL18R1,IL1RL1	Asthma (adult onset)	adult onset asthma	GCST007993	31036433	Pividori M	2019-04-26
2	102349850	102349850	rs10208293	4e-38	1.14	-	IL18R1,IL1RL1	Asthma (childhood onset)	childhood onset asthma	GCST007995	31036433	Pividori M	2019-04-26
2	102349850	102349850	rs10208293	1e-15	-	-	IL18R1,IL1RL1	Asthma (age of onset)	asthma	GCST007994	31036433	Pividori M	2019-04-26
2	102349850	102349850	rs10208293	3e-08	1.14	-	IL18R1,IL1RL1	Asthma (time to onset)	asthma,age at onset	GCST008838	27130862	Sarnowski C	#N/A
2	102350089	102350089	rs10197862	2e-06	1.99	-	IL1RL1,IL18R1	Asthma	asthma	GCST003176	26620591	Barreto-Luis A	2015-11-24
2	102350089	102350089	rs10197862	4e-93	1.19161	-	IL1RL1,IL18R1	Asthma	asthma	GCST010042	32296059	Han Y	2020-04-15
2	102350089	102350089	rs10197862	4e-11	1.24	-	IL1RL1,IL18R1	Asthma and hay fever	asthma,seasonal allergic rhinitis	GCST002322	24388013	Ferreira MA	2013-12-30
2	102350446	102350446	rs1861245	2e-69	1.15	-	IL18R1,IL1RL1	Asthma (childhood onset)	childhood onset asthma	GCST007800	30929738	Ferreira MAR	2019-03-28
2	102350446	102350446	rs1861245	1e-52	1.117	-	IL18R1,IL1RL1	Asthma	asthma	GCST007798	30929738	Ferreira MAR	2019-03-28
2	102350446	102350446	rs1861245	2e-11	1.075	-	IL18R1,IL1RL1	Asthma onset (childhood vs adult)	asthma,age at onset	GCST007797	30929738	Ferreira MAR	#N/A
2	102351825	102351825	rs4988958	5e-13	1.17647	-	IL18R1,IL1RL1	Asthma (childhood onset)	childhood onset asthma	GCST005213	29273806	Demenais F	2017-12-22
2	102354740	102354740	rs9807989	6e-08	1.33	-	IL18R1	Asthma	asthma	GCST001508	22561531	Wan YI	2012-05-05
2	102357669	102357669	rs12999364	2e-09	-	0.0824806 unit increase	IL18R1	Asthma	asthma	GCST90018575	34594039	Sakaue S	2021-09-30
2	102369762	102369762	rs3771166	3e-09	1.15	-	IL18R1	Asthma	asthma	GCST000804	20860503	Moffatt MF	2010-09-23
2	102386805	102386805	rs2241116	1e-22	1.07454	-	IL18R1	Asthma	asthma	GCST008916	31619474	Zhu Z	2019-10-17
2	102470626	102470626	rs72825929	8e-10	-	-	SLC9A4,IL18RAP	Asthma (childhood onset)	childhood onset asthma	GCST009841	31669095	Zhu Z	2019-10-24
2	102475982	102475982	rs1468790	1e-14	-	-	SLC9A4	Asthma (adult onset)	adult onset asthma	GCST009842	31669095	Zhu Z	2019-10-24
2	102475982	102475982	rs1468790	8e-19	-	-	SLC9A4	Nonatopic asthma	asthma	GCST009845	31669095	Zhu Z	2019-10-24
2	102510080	102510080	rs11688802	2e-09	-	-	SLC9A4	Atopic asthma	atopic asthma	GCST009850	31669095	Zhu Z	2019-10-24
2	102550572	102550572	rs13008334	2e-09	-	-	SLC9A4,SLC9A2	Nonatopic asthma	asthma	GCST009845	31669095	Zhu Z	2019-10-24
2	102562489	102562489	rs72825990	5e-10	-	-	SLC9A4,SLC9A2	Atopic asthma	atopic asthma	GCST009850	31669095	Zhu Z	2019-10-24
2	102562489	102562489	rs72825990	3e-16	-	-	SLC9A4,SLC9A2	Asthma (childhood onset)	childhood onset asthma	GCST009841	31669095	Zhu Z	2019-10-24
2	102562489	102562489	rs72825990	3e-08	-	-	SLC9A4,SLC9A2	Nonatopic asthma	asthma	GCST009845	31669095	Zhu Z	2019-10-24
2	102578099	102578099	rs74263644	1e-09	-	-	SLC9A4,SLC9A2	Asthma (adult onset)	adult onset asthma	GCST009842	31669095	Zhu Z	2019-10-24
2	102578099	102578099	rs74263644	2e-13	-	-	SLC9A4,SLC9A2	Nonatopic asthma	asthma	GCST009845	31669095	Zhu Z	2019-10-24
2	102584846	102584846	rs12712161	2e-10	-	-	SLC9A4,SLC9A2	Nonatopic asthma	asthma	GCST009845	31669095	Zhu Z	2019-10-24
2	102593137	102593137	rs10209131	3e-12	-	-	SLC9A4,SLC9A2	Asthma (childhood onset)	childhood onset asthma	GCST009841	31669095	Zhu Z	2019-10-24
2	102594085	102594085	rs2310313	1e-12	-	-	SLC9A2,SLC9A4	Atopic asthma	atopic asthma	GCST009850	31669095	Zhu Z	2019-10-24
2	102635468	102635468	rs17775170	1e-09	-	-	SLC9A2	Atopic asthma	atopic asthma	GCST009850	31669095	Zhu Z	2019-10-24
2	102635468	102635468	rs17775170	1e-13	-	-	SLC9A2	Asthma (childhood onset)	childhood onset asthma	GCST009841	31669095	Zhu Z	2019-10-24
2	102636570	102636570	rs67768228	3e-11	-	-	SLC9A2	Atopic asthma	atopic asthma	GCST009850	31669095	Zhu Z	2019-10-24
2	102661403	102661403	rs72828033	4e-11	-	0.1 unit decrease	SLC9A2	Endometriosis or asthma (pleiotropy)	asthma,endometriosis	GCST90102598	35472084	Adewuyi EO	2022-01-01
2	111117122	111117122	rs72836344	2e-06	-	-	ACOXL,MIR4435-2HG	Asthma (adult onset)	adult onset asthma	GCST009842	31669095	Zhu Z	2019-10-24
2	111117122	111117122	rs72836344	4e-09	-	-	ACOXL,MIR4435-2HG	Adult onset asthma and/or BMI	adult onset asthma,body mass index	GCST009868	31669095	Zhu Z	2019-10-24
2	111134218	111134218	rs72836349	1e-18	-	-	MIR4435-2HG,BCL2L11	Adult onset asthma and/or waist-to-hip ratio adjusted for BMI	BMI-adjusted waist-hip ratio,adult onset asthma	GCST009865	31669095	Zhu Z	2019-10-24
2	111155479	111155479	rs13405741	3e-08	-	-	MIR4435-2HG,BCL2L11	Asthma	asthma	GCST010043	32296059	Han Y	2020-04-15
2	111175424	111175424	rs72837826	2e-09	-	0.0924 unit increase	MIR4435-2HG	Pediatric asthma	childhood onset asthma	GCST90018895	34594039	Sakaue S	2021-09-30
2	111175424	111175424	rs72837826	2e-15	-	0.1042 unit increase	MIR4435-2HG	Asthma	asthma	GCST90018795	34594039	Sakaue S	2021-09-30
2	111175424	111175424	rs72837826	1e-08	0.86	-	MIR4435-2HG	Asthma in any disease	asthma	GCST90244761	36344522	Jia G	2022-11-07
2	111493181	111493181	rs138308793	4e-08	1.0523	-	MIR4435-2HG,SOCAR	Asthma	asthma	GCST010042	32296059	Han Y	2020-04-15
2	111505565	111505565	rs12623041	1e-09	1.03648	-	MIR4435-2HG,SOCAR	Allergic disease (asthma, hay fever or eczema)	asthma,Eczema,allergic rhinitis	GCST009716	31361310	Johansson √Ö	2019-07-30
2	111511155	111511155	rs143326447	2e-09	1.071	-	MIR4435-2HG,SOCAR	Asthma (childhood onset)	childhood onset asthma	GCST007800	30929738	Ferreira MAR	2019-03-28
2	111511155	111511155	rs143326447	4e-07	1.055	-	MIR4435-2HG,SOCAR	Asthma	asthma	GCST007798	30929738	Ferreira MAR	2019-03-28
2	111520962	111520962	rs61033544	4e-08	-	-	MIR4435-2HG,SOCAR	Atopic asthma	atopic asthma	GCST009850	31669095	Zhu Z	2019-10-24
2	112832890	112832890	rs1143633	1e-09	1.03627	-	IL1B	Allergic disease (asthma, hay fever or eczema)	asthma,Eczema,allergic rhinitis	GCST009716	31361310	Johansson √Ö	2019-07-30
2	120863253	120863253	rs4143116	4e-06	2.28	-	GLI2	Diisocyanate-induced asthma	asthma,response to diisocyanate	GCST002875	25918132	Yucesoy B	2015-04-26
2	133880928	133880928	rs1530572	8e-06	-	0.167 unit increase	MGAT5,RN7SKP93	Asthma (childhood onset)	asthma	GCST003832	27611488	Almoguera B	2016-09-09
2	134489652	134489652	rs57504074	3e-07	-	-	TMEM163	Asthma x air pollution interaction (2df)	asthma,traffic air pollution measurement	GCST009435	30456811	Moss LC	2018-11-19
2	134875411	134875411	rs4954192	6e-07	2.36	-	ACMSD,CCNT2-AS1	Diisocyanate-induced asthma	asthma,response to diisocyanate	GCST002875	25918132	Yucesoy B	2015-04-26
2	136044886	136044886	rs72974161	2e-07	2.83	-	DARS1-AS1,CXCR4	Diisocyanate-induced asthma	asthma,response to diisocyanate	GCST002875	25918132	Yucesoy B	2015-04-26
2	138460830	138460830	rs146406602AAAAAA	2e-07	0.56	-	SPOPL-DT	Childhood asthma x sex interaction	childhood onset asthma	GCST90095141	34834492	Espuela-Ortiz A	2021-11-03
2	140833839	140833839	rs76247873	5e-06	3.37	-	LRP1B	Diisocyanate-induced asthma	asthma,response to diisocyanate	GCST002875	25918132	Yucesoy B	2015-04-26
2	141243326	141243326	rs116126524	5e-06	-	0.727 unit decrease	LRP1B	Asthma (childhood onset)	asthma	GCST003832	27611488	Almoguera B	2016-09-09
2	141361833	141361833	rs1402470	5e-06	-	0.25 unit decrease	LRP1B	Asthma and eczema	asthma,Eczema	GCST012462	34155719	Margaritte-Jeannin P	2021-06-22
2	143019929	143019929	rs7425446	2e-08	1.04342	-	KYNU	Asthma	asthma	GCST010042	32296059	Han Y	2020-04-15
2	143118156	143118156	rs16858573	2e-10	1.05463	-	ARHGAP15	Allergic disease (asthma, hay fever or eczema)	asthma,Eczema,allergic rhinitis	GCST009716	31361310	Johansson √Ö	2019-07-30
2	143840863	143840863	rs1257344	3e-06	2.32558	-	Y_RNA,ARHGAP15	Diisocyanate-induced asthma	asthma,response to diisocyanate	GCST002875	25918132	Yucesoy B	2015-04-26
2	145067988	145067988	rs1830321	1e-06	-	0.05 unit increase	TEX41	Endometriosis or asthma (pleiotropy)	asthma,endometriosis	GCST90102599	35472084	Adewuyi EO	2022-01-01
2	145360501	145360501	rs1474011	1e-09	-	-	METAP2P1,RPL6P5	Asthma (adult onset)	adult onset asthma	GCST009842	31669095	Zhu Z	2019-10-24
2	145382564	145382564	rs6756212	4e-08	-	-	RPL6P5,METAP2P1	Nonatopic asthma	asthma	GCST009845	31669095	Zhu Z	2019-10-24
2	145387450	145387450	rs2381712	3e-16	1.056	-	METAP2P1,RPL6P5	Asthma (adult onset)	adult onset asthma	GCST007799	30929738	Ferreira MAR	2019-03-28
2	145387450	145387450	rs2381712	9e-07	1.034	-	METAP2P1,RPL6P5	Asthma	asthma	GCST007798	30929738	Ferreira MAR	2019-03-28
2	145387450	145387450	rs2381712	4e-08	1.05708	-	METAP2P1,RPL6P5	Asthma onset (childhood vs adult)	asthma,age at onset	GCST007797	30929738	Ferreira MAR	#N/A
2	145399111	145399111	rs12617922	2e-10	1.066	-	RPL6P5,METAP2P1	Asthma (adult onset)	adult onset asthma	GCST007993	31036433	Pividori M	2019-04-26
2	149798707	149798707	rs1012307	8e-07	1.44	-	MMADHC-DT,LINC01931	Asthma (sex interaction)	asthma,sex interaction measurement	GCST002445	24824216	Myers RA	2014-05-13
2	152400198	152400198	rs35083325	3e-06	-	0.198 unit increase	FMNL2	Asthma (childhood onset)	asthma	GCST003832	27611488	Almoguera B	2016-09-09
2	157012356	157012356	rs16841200	1e-06	34.08	-	RPLP0P7,CDK7P1	Diisocyanate-induced asthma	asthma,response to diisocyanate	GCST002875	25918132	Yucesoy B	2015-04-26
2	161994503	161994503	rs17759529	6e-08	1.49254	-	DPP4	Asthma with severe exacerbations	asthma	GCST011457	32841424	Herrera-Luis E	2020-08-25
2	161994503	161994503	rs17759529	4e-07	1.31579	-	DPP4	Asthma with severe exacerbations	asthma	GCST011457	32841424	Herrera-Luis E	2020-08-25
2	162053713	162053713	rs6741949	1e-08	1.03532	-	DPP4	Asthma	asthma	GCST010042	32296059	Han Y	2020-04-15
2	162053713	162053713	rs6741949	2e-09	-	-	DPP4	Asthma	asthma	GCST010043	32296059	Han Y	2020-04-15
2	163774442	163774442	rs7576072	1e-06	34.08	-	PRPS1P1,FIGN	Diisocyanate-induced asthma	asthma,response to diisocyanate	GCST002875	25918132	Yucesoy B	2015-04-26
2	163945275	163945275	rs76833157	1e-06	6.67	-	PRPS1P1,FIGN	Diisocyanate-induced asthma	asthma,response to diisocyanate	GCST002875	25918132	Yucesoy B	2015-04-26
2	171560482	171560482	rs2542932	2e-08	0.517	-	RPL21P38,CYBRD1	Asthma (childhood onset)	childhood onset asthma	GCST012429	34022066	Kim KW	2021-05-22
2	173386140	173386140	rs6761859	4e-06	-	0.634 unit increase	JPT1P1,CDCA7	Asthma	asthma	GCST003831	27611488	Almoguera B	2016-09-09
2	173688707	173688707	rs752280	6e-06	-	0.09 unit decrease	RPL5P7,PPIAP66	Endometriosis or asthma (pleiotropy)	asthma,endometriosis	GCST90102599	35472084	Adewuyi EO	2022-01-01
2	186669456	186669456	rs2595389	4e-08	-	-	ITGAV	Asthma	asthma	GCST010043	32296059	Han Y	2020-04-15
2	197670954	197670954	rs4286272	4e-14	-	-	RFTN2	Atopic asthma	atopic asthma	GCST009850	31669095	Zhu Z	2019-10-24
2	197785535	197785535	rs771018	3e-08	-	-	BOLL	Asthma	asthma	GCST009720	31361310	Johansson √Ö	2019-07-30
2	198022936	198022936	rs2139049	2e-11	1.03734	-	PLCL1	Allergic disease (asthma, hay fever or eczema)	asthma,Eczema,allergic rhinitis	GCST009716	31361310	Johansson √Ö	2019-07-30
2	198079128	198079128	rs2164068	4e-10	-	-	PLCL1	Asthma	asthma	GCST010043	32296059	Han Y	2020-04-15
2	199807180	199807180	rs76506302	1e-06	34.08	-	FTCDNL1	Diisocyanate-induced asthma	asthma,response to diisocyanate	GCST002875	25918132	Yucesoy B	2015-04-26
2	203712201	203712201	rs3835894A	3e-08	1.09386	-	CD28	Asthma	asthma	GCST90013679	32514122	Ishigaki K	2020-06-08
2	203721233	203721233	rs55730955	3e-11	-	0.09044191 unit decrease	CD28	Asthma	asthma	GCST90018575	34594039	Sakaue S	2021-09-30
2	203721233	203721233	rs55730955	7e-14	-	0.081 unit decrease	CD28	Asthma	asthma	GCST90018795	34594039	Sakaue S	2021-09-30
2	205440538	205440538	rs61741390	1e-06	34.03	-	PARD3B	Diisocyanate-induced asthma	asthma,response to diisocyanate	GCST002875	25918132	Yucesoy B	2015-04-26
2	208321398	208321398	rs4673397	3e-06	-	0.331 unit increase	PIKFYVE	Adult asthma	asthma	GCST003833	27611488	Almoguera B	2016-09-09
2	211694960	211694960	chr2:211694960	7e-06	1.59	-	-	Asthma	asthma	GCST001508	22561531	Wan YI	2012-05-05
2	211721479	211721479	rs4672623	9e-09	-	-	ERBB4	Asthma x Hispanic interaction (2df)	asthma,Hispanic or Latin American	GCST009434	30456811	Moss LC	2018-11-19
2	212325005	212325005	rs4673659	9e-07	1.42	-	ERBB4	Asthma (sex interaction)	asthma,sex interaction measurement	GCST002445	24824216	Myers RA	2014-05-13
2	215430291	215430291	rs1250240	6e-06	-	0.05 unit increase	FN1	Endometriosis or asthma (pleiotropy)	asthma,endometriosis	GCST90102599	35472084	Adewuyi EO	2022-01-01
2	217812863	217812863	rs76043829	6e-07	1.2133	-	TNS1	Asthma and hay fever	asthma,seasonal allergic rhinitis	GCST002322	24388013	Ferreira MA	2013-12-30
2	221342893	221342893	rs12622686	5e-06	2.43902	-	MIR4268,EPHA4	Diisocyanate-induced asthma	asthma,response to diisocyanate	GCST002875	25918132	Yucesoy B	2015-04-26
2	222005387	222005387	rs6436285	5e-06	3.9	-	RPL23AP28,HSPA9P1	Diisocyanate-induced asthma	asthma,response to diisocyanate	GCST002875	25918132	Yucesoy B	2015-04-26
2	222057197	222057197	rs13391419	5e-06	3.9	-	RPL23AP28,PAX3	Diisocyanate-induced asthma	asthma,response to diisocyanate	GCST002875	25918132	Yucesoy B	2015-04-26
2	223799091	223799091	rs6755198	3e-08	-	-	AP1S3	Atopic asthma	atopic asthma	GCST009850	31669095	Zhu Z	2019-10-24
2	223799333	223799333	rs6755248	9e-09	-	-	AP1S3	Asthma (childhood onset)	childhood onset asthma	GCST009841	31669095	Zhu Z	2019-10-24
2	223799333	223799333	rs6755248	3e-13	1.055	-	AP1S3	Asthma (childhood onset)	childhood onset asthma	GCST007800	30929738	Ferreira MAR	2019-03-28
2	223799333	223799333	rs6755248	1e-06	1.034	-	AP1S3	Asthma	asthma	GCST007798	30929738	Ferreira MAR	2019-03-28
2	223802975	223802975	rs13383994	2e-10	-	-	AP1S3	Asthma	asthma	GCST010043	32296059	Han Y	2020-04-15
2	227805721	227805721	rs10187276	2e-19	1.079	-	SNRPGP8,CCL20	Asthma (childhood onset)	childhood onset asthma	GCST007800	30929738	Ferreira MAR	2019-03-28
2	227805721	227805721	rs10187276	3e-07	1.041	-	SNRPGP8,CCL20	Asthma	asthma	GCST007798	30929738	Ferreira MAR	2019-03-28
2	227805721	227805721	rs10187276	2e-08	-	0.865 unit decrease	SNRPGP8,CCL20	Asthma (age of onset)	asthma	GCST007994	31036433	Pividori M	2019-04-26
2	227805721	227805721	rs10187276	7e-11	1.078	-	SNRPGP8,CCL20	Asthma onset (childhood vs adult)	asthma,age at onset	GCST007797	30929738	Ferreira MAR	#N/A
2	227805760	227805760	rs1811711	2e-10	-	-	CCL20	Asthma (childhood onset)	childhood onset asthma	GCST009841	31669095	Zhu Z	2019-10-24
2	227805859	227805859	rs10175070	4e-12	1.122	-	CCL20	Asthma (childhood onset)	childhood onset asthma	GCST007995	31036433	Pividori M	2019-04-26
2	227840005	227840005	rs7423358	2e-12	1.05014	-	TDGF1P2,CCL20	Asthma	asthma	GCST010042	32296059	Han Y	2020-04-15
2	227840005	227840005	rs7423358	1e-14	-	-	TDGF1P2,CCL20	Asthma	asthma	GCST010043	32296059	Han Y	2020-04-15
2	227840005	227840005	rs7423358	2e-08	-	0.0430394 unit increase	TDGF1P2,CCL20	Asthma	asthma	GCST90014325	34103634	Valette K	2021-06-08
2	227840005	227840005	rs7423358	1e-09	1.04605	-	TDGF1P2,CCL20	Asthma	asthma	GCST009798	31959851	Olafsdottir TA	2020-01-20
2	227857292	227857292	rs11685995	2e-10	1.04156	-	TDGF1P2,CCL20	Allergic disease (asthma, hay fever or eczema)	asthma,Eczema,allergic rhinitis	GCST009716	31361310	Johansson √Ö	2019-07-30
2	228727588	228727588	rs3732192	6e-09	-	0.073 unit decrease	LINC01807	Asthma	asthma	GCST90018795	34594039	Sakaue S	2021-09-30
2	232689486	232689486	rs116212486	2e-06	3.92	-	GIGYF2,EFHD1	Diisocyanate-induced asthma	asthma,response to diisocyanate	GCST002875	25918132	Yucesoy B	2015-04-26
2	233206983	233206983	rs1057258	3e-07	1.03093	-	INPP5D	Allergic disease (asthma, hay fever or eczema)	asthma,Eczema,allergic rhinitis	GCST009716	31361310	Johansson √Ö	2019-07-30
2	233967393	233967393	rs13401339	9e-06	-	0.143 unit increase	TRPM8	Asthma (childhood onset)	asthma	GCST003832	27611488	Almoguera B	2016-09-09
2	233968199	233968199	rs10171428	3e-06	-	0.118 unit decrease	TRPM8	Asthma	asthma	GCST003831	27611488	Almoguera B	2016-09-09
2	234770601	234770601	rs1017494	2e-16	1.06383	-	SH3BP4,LINC01173	Asthma or allergic disease (pleiotropy)	asthma,allergic disease	GCST007564	29785011	Zhu Z	2018-05-21
2	237162242	237162242	rs4290604	8e-06	-	0.208 unit increase	COL6A3,COPS8	Asthma	asthma	GCST003831	27611488	Almoguera B	2016-09-09
2	239519464	239519464	rs10174165	2e-06	2.89	-	HDAC4-AS1,LINC02991	Diisocyanate-induced asthma	asthma,response to diisocyanate	GCST002875	25918132	Yucesoy B	2015-04-26
2	241622595	241622595	rs34143604	9e-09	-	-	THAP4	Atopic asthma	atopic asthma	GCST009850	31669095	Zhu Z	2019-10-24
2	241734689	241734689	rs7370843	1e-08	-	-	D2HGDH	Atopic asthma	atopic asthma	GCST009850	31669095	Zhu Z	2019-10-24
2	241742614	241742614	rs78147778	2e-08	-	0.914 unit decrease	D2HGDH	Asthma (age of onset)	asthma	GCST007994	31036433	Pividori M	2019-04-26
2	241751355	241751355	rs141343442	1e-08	-	-	D2HGDH	Atopic asthma	atopic asthma	GCST009850	31669095	Zhu Z	2019-10-24
2	241751355	241751355	rs141343442	4e-09	-	-	D2HGDH	Asthma (childhood onset)	childhood onset asthma	GCST009841	31669095	Zhu Z	2019-10-24
2	241759225	241759225	rs34290285	8e-20	-	-	D2HGDH	Asthma (adult onset)	adult onset asthma	GCST009842	31669095	Zhu Z	2019-10-24
2	241759225	241759225	rs34290285	2e-28	1.097	-	D2HGDH	Asthma (adult onset)	adult onset asthma	GCST007799	30929738	Ferreira MAR	2019-03-28
2	241759225	241759225	rs34290285	2e-11	1.081	-	D2HGDH	Asthma (adult onset)	adult onset asthma	GCST007993	31036433	Pividori M	2019-04-26
2	241759225	241759225	rs34290285	2e-41	-	-	D2HGDH	Atopic asthma	atopic asthma	GCST009850	31669095	Zhu Z	2019-10-24
2	241759225	241759225	rs34290285	2e-34	-	-	D2HGDH	Asthma (childhood onset)	childhood onset asthma	GCST009841	31669095	Zhu Z	2019-10-24
2	241759225	241759225	rs34290285	4e-69	1.168	-	D2HGDH	Asthma (childhood onset)	childhood onset asthma	GCST007800	30929738	Ferreira MAR	2019-03-28
2	241759225	241759225	rs34290285	2e-20	1.177	-	D2HGDH	Asthma (childhood onset)	childhood onset asthma	GCST007995	31036433	Pividori M	2019-04-26
2	241759225	241759225	rs34290285	7e-23	-	0.105 unit decrease	D2HGDH	Pediatric asthma	childhood onset asthma	GCST90018895	34594039	Sakaue S	2021-09-30
2	241759225	241759225	rs34290285	4e-42	1.10112	-	D2HGDH	Asthma	asthma	GCST008916	31619474	Zhu Z	2019-10-17
2	241759225	241759225	rs34290285	2e-21	-	-	D2HGDH	Nonatopic asthma	asthma	GCST009845	31669095	Zhu Z	2019-10-24
2	241759225	241759225	rs34290285	1e-44	-	-	D2HGDH	Asthma	asthma	GCST009720	31361310	Johansson √Ö	2019-07-30
2	241759225	241759225	rs34290285	2e-70	1.12875	-	D2HGDH	Asthma	asthma	GCST010042	32296059	Han Y	2020-04-15
2	241759225	241759225	rs34290285	2e-55	-	-	D2HGDH	Asthma	asthma	GCST010043	32296059	Han Y	2020-04-15
2	241759225	241759225	rs34290285	9e-52	1.124	-	D2HGDH	Asthma	asthma	GCST007798	30929738	Ferreira MAR	2019-03-28
2	241759225	241759225	rs34290285	1e-39	-	0.0988716 unit decrease	D2HGDH	Asthma	asthma	GCST90014325	34103634	Valette K	2021-06-08
2	241759225	241759225	rs34290285	6e-37	-	0.108 unit decrease	D2HGDH	Asthma	asthma	GCST90018795	34594039	Sakaue S	2021-09-30
2	241759225	241759225	rs34290285	2e-15	1.107	-	D2HGDH	Asthma	asthma	GCST003987	27182965	Pickrell JK	2016-05-16
2	241759225	241759225	rs34290285	2e-07	0.8129	-	D2HGDH	Asthma (moderate or severe)	asthma	GCST90105078	35368043	Chang D	2022-04-02
2	241759225	241759225	rs34290285	5e-36	1.09536	-	D2HGDH	Asthma	asthma	GCST009798	31959851	Olafsdottir TA	2020-01-20
2	241759225	241759225	rs34290285	2e-23	1.19048	-	D2HGDH	Asthma (moderate or severe)	asthma	GCST006911	30552067	Shrine N	2018-12-11
2	241759225	241759225	rs34290285	6e-12	1.36	-	D2HGDH	Asthma in cardiovascular disease	asthma	GCST90244765	36344522	Jia G	2022-11-07
2	241759225	241759225	rs34290285	6e-10	1.31	-	D2HGDH	Asthma in gastrointestinal disease	asthma	GCST90244762	36344522	Jia G	2022-11-07
2	241759225	241759225	rs34290285	1e-33	1.27	-	D2HGDH	Asthma in any disease	asthma	GCST90244761	36344522	Jia G	2022-11-07
2	241759225	241759225	rs34290285	2e-15	1.0989	-	D2HGDH	Allergic disease (asthma, hay fever or eczema)	asthma,allergic disease	GCST007563	29785011	Zhu Z	2018-05-21
2	241759225	241759225	rs34290285	5e-17	1.07527	-	D2HGDH	Asthma or allergic disease (pleiotropy)	asthma,allergic disease	GCST007564	29785011	Zhu Z	2018-05-21
2	241759225	241759225	rs34290285	2e-08	1.071	-	D2HGDH	Asthma onset (childhood vs adult)	asthma,age at onset	GCST007797	30929738	Ferreira MAR	#N/A
2	241759225	241759225	rs34290285	4e-11	0.89	-	D2HGDH	Asthma-COPD overlap syndrome	asthma,chronic obstructive pulmonary disease	GCST90102597	35104449	John C	2022-01-29
2	241759225	241759225	rs34290285	6e-58	1.10644	-	D2HGDH	Allergic disease (asthma, hay fever or eczema)	asthma,Eczema,allergic rhinitis	GCST009716	31361310	Johansson √Ö	2019-07-30
2	241763123	241763123	rs4449174	1e-08	0.860277	-	D2HGDH	Asthma	asthma	GCST90013679	32514122	Ishigaki K	2020-06-08
2	241769551	241769551	rs79626458	4e-12	-	0.13993633 unit decrease	GAL3ST2,D2HGDH	Asthma	asthma	GCST90018575	34594039	Sakaue S	2021-09-30
2	241776965	241776965	rs12469459	5e-12	-	-	GAL3ST2	Asthma (childhood onset)	childhood onset asthma	GCST009841	31669095	Zhu Z	2019-10-24
2	241800856	241800856	rs115572130	8e-11	-	-	GAL3ST2	Atopic asthma	atopic asthma	GCST009850	31669095	Zhu Z	2019-10-24
3	1952960	1952960	rs6442708	4e-07	3.35	-	RN7SKP144,RPL21P17	Diisocyanate-induced asthma	asthma,response to diisocyanate	GCST002875	25918132	Yucesoy B	2015-04-26
3	3573203	3573203	rs9815663	2e-08	-	0.17 unit decrease	SUMF1,CRBN	Asthma (childhood onset)	childhood onset asthma	GCST001502	22560479	Forno E	2012-05-02
3	12657862	12657862	rs13101202	2e-09	1.04912	-	RAF1	Asthma	asthma	GCST010042	32296059	Han Y	2020-04-15
3	13561699	13561699	rs79980658	4e-08	-	0.174 unit decrease	FBLN2	Asthma	asthma	GCST90139388	36089080	Chang X	2022-09-08
3	16930719	16930719	rs2014490	9e-10	1.03926	-	PLCL2	Asthma	asthma	GCST010042	32296059	Han Y	2020-04-15
3	16930719	16930719	rs2014490	8e-10	-	-	PLCL2	Asthma	asthma	GCST010043	32296059	Han Y	2020-04-15
3	23084498	23084498	rs79143957	4e-06	5.54	-	SALL4P5,RPL24P7	Diisocyanate-induced asthma	asthma,response to diisocyanate	GCST002875	25918132	Yucesoy B	2015-04-26
3	23556495	23556495	rs2036226	1e-10	-	-	UBE2E2	Asthma	asthma	GCST010043	32296059	Han Y	2020-04-15
3	24240941	24240941	rs12634582	9e-06	1.26	-	THRB	Asthma	asthma	GCST005212	29273806	Demenais F	2017-12-22
3	25465539	25465539	rs6778350	7e-06	-	0.06 unit increase	RARB	Endometriosis or asthma (pleiotropy)	asthma,endometriosis	GCST90102599	35472084	Adewuyi EO	2022-01-01
3	26804032	26804032	rs9836823	5e-09	0.863105	-	LRRC3B,NEK10	Asthma	asthma	GCST90013756	32514122	Ishigaki K	2020-06-08
3	33002847	33002847	rs9828592	2e-16	-	-	GLB1	Atopic asthma	atopic asthma	GCST009850	31669095	Zhu Z	2019-10-24
3	33002847	33002847	rs9828592	9e-15	-	-	GLB1	Asthma (childhood onset)	childhood onset asthma	GCST009841	31669095	Zhu Z	2019-10-24
3	33002847	33002847	rs9828592	2e-08	-	0.0522 unit increase	GLB1	Pediatric asthma	childhood onset asthma	GCST90018895	34594039	Sakaue S	2021-09-30
3	33006170	33006170	rs35570272	4e-14	1.057	-	GLB1	Asthma (childhood onset)	childhood onset asthma	GCST007800	30929738	Ferreira MAR	2019-03-28
3	33006170	33006170	rs35570272	3e-10	1.1	-	GLB1	Asthma (childhood onset)	childhood onset asthma	GCST007995	31036433	Pividori M	2019-04-26
3	33006170	33006170	rs35570272	3e-15	1.05225	-	GLB1	Asthma	asthma	GCST008916	31619474	Zhu Z	2019-10-17
3	33006170	33006170	rs35570272	1e-15	-	-	GLB1	Asthma	asthma	GCST009720	31361310	Johansson √Ö	2019-07-30
3	33006170	33006170	rs35570272	2e-21	1.0605	-	GLB1	Asthma	asthma	GCST010042	32296059	Han Y	2020-04-15
3	33006170	33006170	rs35570272	3e-22	-	-	GLB1	Asthma	asthma	GCST010043	32296059	Han Y	2020-04-15
3	33006170	33006170	rs35570272	3e-20	1.066	-	GLB1	Asthma	asthma	GCST007798	30929738	Ferreira MAR	2019-03-28
3	33006170	33006170	rs35570272	3e-14	-	0.050944738 unit increase	GLB1	Asthma	asthma	GCST90014325	34103634	Valette K	2021-06-08
3	33006170	33006170	rs35570272	2e-14	-	0.0542 unit increase	GLB1	Asthma	asthma	GCST90018795	34594039	Sakaue S	2021-09-30
3	33006170	33006170	rs35570272	3e-12	1.04604	-	GLB1	Asthma	asthma	GCST009798	31959851	Olafsdottir TA	2020-01-20
3	33006170	33006170	rs35570272	2e-11	0.89	-	GLB1	Asthma in any disease	asthma	GCST90244761	36344522	Jia G	2022-11-07
3	33006170	33006170	rs35570272	2e-09	1.097	-	GLB1	Asthma-COPD overlap syndrome	asthma,chronic obstructive pulmonary disease	GCST90102597	35104449	John C	2022-01-29
3	33042493	33042493	rs4491851	1e-09	-	-	GLB1	Asthma (adult onset)	adult onset asthma	GCST009842	31669095	Zhu Z	2019-10-24
3	33042493	33042493	rs4491851	4e-13	1.05	-	GLB1	Asthma (adult onset)	adult onset asthma	GCST007799	30929738	Ferreira MAR	2019-03-28
3	33042493	33042493	rs4491851	3e-19	1.063	-	GLB1	Asthma	asthma	GCST007798	30929738	Ferreira MAR	2019-03-28
3	33042493	33042493	rs4491851	1e-13	1.04178	-	GLB1	Allergic disease (asthma, hay fever or eczema)	asthma,Eczema,allergic rhinitis	GCST009716	31361310	Johansson √Ö	2019-07-30
3	33047293	33047293	rs79337446	3e-10	-	-	GLB1	Asthma (childhood onset)	childhood onset asthma	GCST009841	31669095	Zhu Z	2019-10-24
3	33047293	33047293	rs79337446	5e-09	1.07448	-	GLB1	Asthma	asthma	GCST008916	31619474	Zhu Z	2019-10-17
3	33123159	33123159	rs79761396	1e-09	-	-	CRTAP	Atopic asthma	atopic asthma	GCST009850	31669095	Zhu Z	2019-10-24
3	35598334	35598334	rs17033506	4e-07	-	-	ARPP21,RNU6-243P	Asthma (childhood onset)	childhood onset asthma	GCST002088	23829686	Ding L	2013-07-05
3	36197914	36197914	rs9870718	9e-06	1.23457	-	STAC,RFC3P1	Asthma	asthma	GCST005212	29273806	Demenais F	2017-12-22
3	48731247	48731247	rs74617496	1e-05	-	0.49907446 unit increase	IP6K2	Asthma (childhood onset)	childhood onset asthma	GCST90091010	33713768	Akenroye AT	2021-03-10
3	50734193	50734193	rs73072483	1e-08	-	-	DOCK3	Asthma	asthma	GCST010043	32296059	Han Y	2020-04-15
3	51403873	51403873	rs73078636	2e-09	-	-	DCAF1	Asthma	asthma	GCST009720	31361310	Johansson √Ö	2019-07-30
3	51403873	51403873	rs73078636	5e-08	1.0499	-	DCAF1	Asthma	asthma	GCST010042	32296059	Han Y	2020-04-15
3	56707557	56707557	rs9813229	3e-09	-	-	ARHGEF3,TASOR	Asthma	asthma	GCST010043	32296059	Han Y	2020-04-15
3	57129723	57129723	rs6787279	8e-09	0.889	-	IL17RD	Asthma-COPD overlap syndrome	asthma,chronic obstructive pulmonary disease	GCST90102597	35104449	John C	2022-01-29
3	64163491	64163491	rs27387	1e-06	4.44	-	PRICKLE2	Diisocyanate-induced asthma	asthma,response to diisocyanate	GCST002875	25918132	Yucesoy B	2015-04-26
3	64540891	64540891	rs9866261	1e-07	1.45	-	ADAMTS9	Asthma	asthma	GCST003176	26620591	Barreto-Luis A	2015-11-24
3	65559892	65559892	rs114381917	2e-06	-	-	MAGI1	Asthma (childhood onset)	asthma	GCST003832	27611488	Almoguera B	2016-09-09
3	65559892	65559892	rs114381917	2e-06	-	0.507 unit increase	MAGI1	Asthma	asthma	GCST003831	27611488	Almoguera B	2016-09-09
3	71205600	71205600	rs7372960	4e-08	-	-	FOXP1	Asthma	asthma	GCST010043	32296059	Han Y	2020-04-15
3	72345701	72345701	rs61192126	7e-10	1.04168	-	RYBP,LINC00877	Asthma	asthma	GCST010042	32296059	Han Y	2020-04-15
3	72345701	72345701	rs61192126	9e-10	1.03799	-	RYBP,LINC00877	Allergic disease (asthma, hay fever or eczema)	asthma,Eczema,allergic rhinitis	GCST009716	31361310	Johansson √Ö	2019-07-30
3	94155610	94155610	rs10934957	1e-08	-	0.0543 unit decrease	NSUN3,ARMC10P1	Pediatric asthma	childhood onset asthma	GCST90018895	34594039	Sakaue S	2021-09-30
3	94155610	94155610	rs10934957	3e-08	-	0.0397 unit decrease	NSUN3,ARMC10P1	Asthma	asthma	GCST90018795	34594039	Sakaue S	2021-09-30
3	100757869	100757869	rs9823506	6e-08	-	-	ABI3BP	Asthma (childhood onset)	childhood onset asthma	GCST002088	23829686	Ding L	2013-07-05
3	101513249	101513249	rs55749605	4e-08	-	-	FAM172BP,SENP7	Asthma	asthma	GCST010043	32296059	Han Y	2020-04-15
3	101523907	101523907	rs13088318	9e-06	1.02041	-	FAM172BP,TRMT10C	Allergic disease (asthma, hay fever or eczema)	asthma,Eczema,allergic rhinitis	GCST009716	31361310	Johansson √Ö	2019-07-30
3	101980310	101980310	rs1709393	4e-08	-	-	RDUR	Asthma and anxiety disorder	asthma,anxiety disorder	GCST008920	31619474	Zhu Z	2019-10-17
3	107340876	107340876	rs793607	3e-28	1.08	-	DUBR,CCDC54-AS1	Asthma or allergic disease (pleiotropy)	asthma,allergic disease	GCST007564	29785011	Zhu Z	2018-05-21
3	107844030	107844030	rs75515191	2e-06	15.21	-	LINC00636,LINC00635	Diisocyanate-induced asthma	asthma,response to diisocyanate	GCST002875	25918132	Yucesoy B	2015-04-26
3	112036219	112036219	rs4386465	7e-06	-	0.04 unit decrease	TMPRSS7	Endometriosis or asthma (pleiotropy)	asthma,endometriosis	GCST90102599	35472084	Adewuyi EO	2022-01-01
3	112550440	112550440	rs2705520	2e-06	-	-	ATG3	Asthma (childhood onset)	childhood onset asthma	GCST002088	23829686	Ding L	2013-07-05
3	112931584	112931584	rs7622814	1e-08	1.03505	-	CD200R1	Asthma	asthma	GCST010042	32296059	Han Y	2020-04-15
3	112931584	112931584	rs7622814	4e-10	-	-	CD200R1	Asthma	asthma	GCST010043	32296059	Han Y	2020-04-15
3	114218488	114218488	rs9846423	8e-08	-	0.309 unit increase	DRD3,ATOSBP1	Asthma (childhood onset)	asthma	GCST003832	27611488	Almoguera B	2016-09-09
3	114218488	114218488	rs9846423	7e-07	-	-	DRD3,ATOSBP1	Asthma (childhood onset)	asthma	GCST003832	27611488	Almoguera B	2016-09-09
3	119542019	119542019	rs9877891	3e-08	1.04438	-	CD80	Asthma	asthma	GCST010042	32296059	Han Y	2020-04-15
3	119542019	119542019	rs9877891	3e-08	-	-	CD80	Asthma	asthma	GCST010043	32296059	Han Y	2020-04-15
3	121918956	121918956	rs2689282	5e-12	1.03831	-	SLC15A2	Allergic disease (asthma, hay fever or eczema)	asthma,Eczema,allergic rhinitis	GCST009716	31361310	Johansson √Ö	2019-07-30
3	121997324	121997324	rs1806656	1e-10	1.053	-	ILDR1	Asthma (childhood onset)	childhood onset asthma	GCST007800	30929738	Ferreira MAR	2019-03-28
3	121997324	121997324	rs1806656	7e-09	1.043	-	ILDR1	Asthma	asthma	GCST007798	30929738	Ferreira MAR	2019-03-28
3	121999606	121999606	rs10934569	1e-08	-	-	ILDR1	Atopic asthma	atopic asthma	GCST009850	31669095	Zhu Z	2019-10-24
3	122273978	122273978	rs3804594	5e-09	-	0.079734884 unit increase	CASR	Asthma	asthma	GCST90018575	34594039	Sakaue S	2021-09-30
3	122276094	122276094	rs2279802	4e-08	-	0.0537 unit increase	CASR	Asthma	asthma	GCST90018795	34594039	Sakaue S	2021-09-30
3	128194004	128194004	rs11412402	4e-14	1.057	-	EEFSEC	Asthma (childhood onset)	childhood onset asthma	GCST007800	30929738	Ferreira MAR	2019-03-28
3	128194004	128194004	rs11412402	5e-07	1.051	-	EEFSEC	Asthma onset (childhood vs adult)	asthma,age at onset	GCST007797	30929738	Ferreira MAR	#N/A
3	128239849	128239849	rs2999076	2e-09	-	-	EEFSEC	Asthma (childhood onset)	childhood onset asthma	GCST009841	31669095	Zhu Z	2019-10-24
3	128280587	128280587	rs2811525	6e-09	1.05489	-	EEFSEC	Asthma	asthma	GCST010042	32296059	Han Y	2020-04-15
3	128294802	128294802	rs2811518	5e-09	-	-	EEFSEC	Asthma	asthma	GCST010043	32296059	Han Y	2020-04-15
3	128296335	128296335	rs2811387	1e-08	-	-	EEFSEC	Nonatopic asthma	asthma	GCST009845	31669095	Zhu Z	2019-10-24
3	129418284	129418284	rs3796392	2e-06	15.21	-	EFCAB12	Diisocyanate-induced asthma	asthma,response to diisocyanate	GCST002875	25918132	Yucesoy B	2015-04-26
3	129490335	129490335	rs9871967	3e-06	15.18	-	IFT122	Diisocyanate-induced asthma	asthma,response to diisocyanate	GCST002875	25918132	Yucesoy B	2015-04-26
3	134992705	134992705	rs39697	2e-06	-	1.8870221 unit increase	EPHB1	Asthma (childhood onset)	childhood onset asthma	GCST90091010	33713768	Akenroye AT	2021-03-10
3	140276284	140276284	rs77960860	2e-06	-	0.521 unit increase	CLSTN2	Asthma	asthma	GCST003831	27611488	Almoguera B	2016-09-09
3	141387221	141387221	rs7632381	3e-10	1.035	-	ZBTB38	Allergic disease (asthma, hay fever or eczema)	asthma,Eczema,allergic rhinitis	GCST009716	31361310	Johansson √Ö	2019-07-30
3	141388112	141388112	rs13077048	3e-10	1.03953	-	ZBTB38	Asthma	asthma	GCST010042	32296059	Han Y	2020-04-15
3	141388112	141388112	rs13077048	1e-12	-	-	ZBTB38	Asthma	asthma	GCST010043	32296059	Han Y	2020-04-15
3	141431184	141431184	rs7625643	5e-09	1.044	-	ZBTB38	Asthma (childhood onset)	childhood onset asthma	GCST007800	30929738	Ferreira MAR	2019-03-28
3	141431184	141431184	rs7625643	3e-08	1.039	-	ZBTB38	Asthma	asthma	GCST007798	30929738	Ferreira MAR	2019-03-28
3	147211318	147211318	rs78558203	4e-06	-	0.557 unit decrease	RPL21P71,RNU6-505P	Adult asthma	asthma	GCST003833	27611488	Almoguera B	2016-09-09
3	156592987	156592987	rs6441084	4e-06	1.038	-	TIPARP-AS1,SSR3	Asthma (adult onset)	adult onset asthma	GCST007799	30929738	Ferreira MAR	2019-03-28
3	156638368	156638368	rs13097957	2e-08	-	-	SSR3,TIPARP-AS1	Asthma (childhood onset)	childhood onset asthma	GCST009841	31669095	Zhu Z	2019-10-24
3	158729995	158729995	rs190141647	2e-06	11.39	-	RARRES1	Diisocyanate-induced asthma	asthma,response to diisocyanate	GCST002875	25918132	Yucesoy B	2015-04-26
3	159428036	159428036	rs4679858	2e-07	1.48	-	IQCJ-SCHIP1	Self-reported childhood asthma in adult smokers	childhood onset asthma	GCST007508	30373671	Hayden LP	2018-10-29
3	169000309	169000309	rs1420466	2e-10	-	-	LINC02082,LINC01997	Nonatopic asthma	asthma	GCST009845	31669095	Zhu Z	2019-10-24
3	169128913	169128913	rs12491785	1e-12	-	-	MECOM	Nonatopic asthma and/or waist-to-hip ratio adjusted for BMI	BMI-adjusted waist-hip ratio,asthma	GCST009862	31669095	Zhu Z	2019-10-24
3	169409731	169409731	rs17485347	3e-09	-	-	MECOM	Asthma	asthma	GCST010043	32296059	Han Y	2020-04-15
3	174801440	174801440	rs187089444	9e-07	2.19	-	NAALADL2	Asthma with severe exacerbations	asthma	GCST011457	32841424	Herrera-Luis E	2020-08-25
3	176978234	176978234	rs11716087	4e-08	-	-	LINC01208,MTND5P15	Atopic asthma	atopic asthma	GCST009850	31669095	Zhu Z	2019-10-24
3	177131952	177131952	rs62296577	1e-10	-	-	TBL1XR1	Asthma (adult onset)	adult onset asthma	GCST009842	31669095	Zhu Z	2019-10-24
3	177131952	177131952	rs62296577	6e-06	1.034	-	TBL1XR1	Asthma (adult onset)	adult onset asthma	GCST007799	30929738	Ferreira MAR	2019-03-28
3	177131952	177131952	rs62296577	1e-11	-	-	TBL1XR1	Atopic asthma	atopic asthma	GCST009850	31669095	Zhu Z	2019-10-24
3	177131952	177131952	rs62296577	9e-14	1.055	-	TBL1XR1	Asthma	asthma	GCST007798	30929738	Ferreira MAR	2019-03-28
3	177134250	177134250	rs7626218	2e-10	-	-	TBL1XR1	Asthma (childhood onset)	childhood onset asthma	GCST009841	31669095	Zhu Z	2019-10-24
3	177134250	177134250	rs7626218	4e-11	1.051	-	TBL1XR1	Asthma (childhood onset)	childhood onset asthma	GCST007800	30929738	Ferreira MAR	2019-03-28
3	177134250	177134250	rs7626218	2e-12	1.0455	-	TBL1XR1	Asthma	asthma	GCST008916	31619474	Zhu Z	2019-10-17
3	177134250	177134250	rs7626218	5e-15	1.04918	-	TBL1XR1	Asthma	asthma	GCST010042	32296059	Han Y	2020-04-15
3	177134250	177134250	rs7626218	4e-15	-	-	TBL1XR1	Asthma	asthma	GCST010043	32296059	Han Y	2020-04-15
3	177134250	177134250	rs7626218	5e-15	1.056	-	TBL1XR1	Asthma	asthma	GCST007798	30929738	Ferreira MAR	2019-03-28
3	177134250	177134250	rs7626218	6e-10	-	0.041353416 unit decrease	TBL1XR1	Asthma	asthma	GCST90014325	34103634	Valette K	2021-06-08
3	177134250	177134250	rs7626218	6e-11	1.0432	-	TBL1XR1	Asthma	asthma	GCST009798	31959851	Olafsdottir TA	2020-01-20
3	177134250	177134250	rs7626218	2e-10	1.11	-	TBL1XR1	Asthma in any disease	asthma	GCST90244761	36344522	Jia G	2022-11-07
3	177195111	177195111	rs12493005	2e-11	-	-	TBL1XR1	Adult onset asthma and/or BMI	adult onset asthma,body mass index	GCST009868	31669095	Zhu Z	2019-10-24
3	178137844	178137844	rs9883878	1e-06	-	-	KCNMB2,RNU6-1120P	Asthma (childhood onset)	childhood onset asthma	GCST002088	23829686	Ding L	2013-07-05
3	184372478	184372478	rs6141	3e-06	2.38095	-	THPO	Diisocyanate-induced asthma	asthma,response to diisocyanate	GCST002875	25918132	Yucesoy B	2015-04-26
3	187963924	187963924	rs509399	4e-09	-	-	LINC01991	Atopic asthma	atopic asthma	GCST009850	31669095	Zhu Z	2019-10-24
3	187963924	187963924	rs509399	1e-09	-	-	LINC01991	Asthma	asthma	GCST009720	31361310	Johansson √Ö	2019-07-30
3	187963924	187963924	rs509399	2e-09	1.07496	-	LINC01991	Asthma	asthma	GCST009798	31959851	Olafsdottir TA	2020-01-20
3	188327228	188327228	rs9852988	3e-08	1.05463	-	LPP	Asthma	asthma	GCST008916	31619474	Zhu Z	2019-10-17
3	188384928	188384928	rs2889896	8e-13	-	0.975 unit decrease	LPP	Asthma (age of onset)	asthma	GCST007994	31036433	Pividori M	2019-04-26
3	188393029	188393029	rs10719384	4e-08	0.91262	-	LPP	Asthma	asthma	GCST90013679	32514122	Ishigaki K	2020-06-08
3	188403231	188403231	rs12634152	1e-16	1.133	-	LPP	Asthma (childhood onset)	childhood onset asthma	GCST007995	31036433	Pividori M	2019-04-26
3	188411191	188411191	rs9860547	4e-42	1.105	-	LPP	Asthma (childhood onset)	childhood onset asthma	GCST007800	30929738	Ferreira MAR	2019-03-28
3	188411191	188411191	rs9860547	6e-17	1.059	-	LPP	Asthma	asthma	GCST007798	30929738	Ferreira MAR	2019-03-28
3	188411191	188411191	rs9860547	1e-16	1.086	-	LPP	Asthma onset (childhood vs adult)	asthma,age at onset	GCST007797	30929738	Ferreira MAR	#N/A
3	188415375	188415375	rs13098877	3e-09	-	0.08360758 unit decrease	LPP	Asthma	asthma	GCST90018575	34594039	Sakaue S	2021-09-30
3	188415375	188415375	rs13098877	1e-12	-	0.0499 unit decrease	LPP	Asthma	asthma	GCST90018795	34594039	Sakaue S	2021-09-30
3	188415375	188415375	rs13098877	8e-08	-	0.042 unit decrease	LPP	Endometriosis or asthma (pleiotropy)	asthma,endometriosis	GCST90102598	35472084	Adewuyi EO	2022-01-01
3	188415548	188415548	rs60946162	3e-08	-	0.0513 unit increase	LPP	Pediatric asthma	childhood onset asthma	GCST90018895	34594039	Sakaue S	2021-09-30
3	188415651	188415651	rs6808893	9e-17	-	-	LPP	Asthma	asthma	GCST009720	31361310	Johansson √Ö	2019-07-30
3	188415651	188415651	rs6808893	6e-12	0.89	-	LPP	Asthma in any disease	asthma	GCST90244761	36344522	Jia G	2022-11-07
3	188415730	188415730	rs13099273	3e-14	-	-	LPP	Atopic asthma	atopic asthma	GCST009850	31669095	Zhu Z	2019-10-24
3	188415730	188415730	rs13099273	1e-26	-	-	LPP	Asthma (childhood onset)	childhood onset asthma	GCST009841	31669095	Zhu Z	2019-10-24
3	188415730	188415730	rs13099273	4e-17	1.05389	-	LPP	Asthma	asthma	GCST008916	31619474	Zhu Z	2019-10-17
3	188415730	188415730	rs13099273	3e-10	-	-	LPP	Nonatopic asthma	asthma	GCST009845	31669095	Zhu Z	2019-10-24
3	188415730	188415730	rs13099273	3e-22	1.06109	-	LPP	Asthma	asthma	GCST010042	32296059	Han Y	2020-04-15
3	188415730	188415730	rs13099273	5e-26	-	-	LPP	Asthma	asthma	GCST010043	32296059	Han Y	2020-04-15
3	188415730	188415730	rs13099273	6e-16	-	0.053581715 unit decrease	LPP	Asthma	asthma	GCST90014325	34103634	Valette K	2021-06-08
3	188415730	188415730	rs13099273	1e-13	1.04853	-	LPP	Asthma	asthma	GCST009798	31959851	Olafsdottir TA	2020-01-20
3	188415730	188415730	rs13099273	5e-08	-	0.04 unit increase	LPP	Endometriosis or asthma (pleiotropy)	asthma,endometriosis	GCST90102598	35472084	Adewuyi EO	2022-01-01
3	188610688	188610688	rs73194495	3e-08	1.04839	-	LPP	Asthma	asthma	GCST008916	31619474	Zhu Z	2019-10-17
3	188682451	188682451	rs17670280	5e-12	1.05911	-	LPP	Asthma	asthma	GCST008916	31619474	Zhu Z	2019-10-17
3	188683350	188683350	rs55661102	2e-11	-	-	LPP	Atopic asthma	atopic asthma	GCST009850	31669095	Zhu Z	2019-10-24
3	188683350	188683350	rs55661102	2e-10	-	-	LPP	Asthma (childhood onset)	childhood onset asthma	GCST009841	31669095	Zhu Z	2019-10-24
3	188683350	188683350	rs55661102	4e-20	1.096	-	LPP	Asthma (childhood onset)	childhood onset asthma	GCST007800	30929738	Ferreira MAR	2019-03-28
3	188683350	188683350	rs55661102	9e-13	1.067	-	LPP	Asthma	asthma	GCST007798	30929738	Ferreira MAR	2019-03-28
3	188684683	188684683	rs73196739	2e-11	-	-	LPP	Asthma	asthma	GCST009720	31361310	Johansson √Ö	2019-07-30
3	188684683	188684683	rs73196739	7e-09	1.0846	-	LPP	Asthma	asthma	GCST003987	27182965	Pickrell JK	2016-05-16
3	188724692	188724692	rs9290877	5e-11	1.04585	-	LPP	Asthma	asthma	GCST009798	31959851	Olafsdottir TA	2020-01-20
3	188724692	188724692	rs9290877	2e-15	1.048	-	LPP	Allergic disease (asthma, hay fever or eczema)	asthma,Eczema,allergic rhinitis	GCST009716	31361310	Johansson √Ö	2019-07-30
3	188727995	188727995	rs7650683	2e-15	1.048	-	LPP	Allergic disease (asthma, hay fever or eczema)	asthma,Eczema,allergic rhinitis	GCST009716	31361310	Johansson √Ö	2019-07-30
3	195988997	195988997	rs2448519	2e-07	1.0366	-	SDHAP1	Asthma	asthma	GCST009798	31959851	Olafsdottir TA	2020-01-20
3	196008500	196008500	rs2019472	2e-08	-	-	PPP4R2P3,TFRC	Nonatopic asthma	asthma	GCST009845	31669095	Zhu Z	2019-10-24
3	196035621	196035621	rs11715524	3e-10	1.043	-	TFRC	Asthma (adult onset)	adult onset asthma	GCST007799	30929738	Ferreira MAR	2019-03-28
3	196035621	196035621	rs11715524	4e-10	1.044	-	TFRC	Asthma	asthma	GCST007798	30929738	Ferreira MAR	2019-03-28
3	196616946	196616946	rs113048054	3e-11	-	-	LINC01063,FBXO45	Asthma	asthma	GCST009720	31361310	Johansson √Ö	2019-07-30
3	196616946	196616946	rs113048054	4e-12	1.0805	-	LINC01063,FBXO45	Allergic disease (asthma, hay fever or eczema)	asthma,Eczema,allergic rhinitis	GCST009716	31361310	Johansson √Ö	2019-07-30
3	196622133	196622133	rs112336433	3e-08	1.06941	-	FBXO45,LINC01063	Asthma	asthma	GCST008916	31619474	Zhu Z	2019-10-17
3	196632439	196632439	rs1684466	4e-15	1.05344	-	LINC01063	Asthma	asthma	GCST008916	31619474	Zhu Z	2019-10-17
3	196632439	196632439	rs1684466	4e-16	1.05381	-	LINC01063	Asthma	asthma	GCST010042	32296059	Han Y	2020-04-15
3	196632439	196632439	rs1684466	9e-13	1.053	-	LINC01063	Asthma	asthma	GCST007798	30929738	Ferreira MAR	2019-03-28
3	196632439	196632439	rs1684466	5e-16	-	0.05689482 unit decrease	LINC01063	Asthma	asthma	GCST90014325	34103634	Valette K	2021-06-08
3	196632439	196632439	rs1684466	4e-12	1.04782	-	LINC01063	Asthma	asthma	GCST009798	31959851	Olafsdottir TA	2020-01-20
3	196641065	196641065	rs7636495	2e-16	-	-	PIGX,NRROS	Asthma	asthma	GCST010043	32296059	Han Y	2020-04-15
3	196646711	196646711	rs4916533	2e-08	1.07527	-	PIGX,NRROS	Asthma or allergic disease (pleiotropy)	asthma,allergic disease	GCST007564	29785011	Zhu Z	2018-05-21
3	196650180	196650180	rs112669193	8e-09	-	-	NRROS,PIGX	Atopic asthma	atopic asthma	GCST009850	31669095	Zhu Z	2019-10-24
4	4764538	4764538	rs6446685	1e-09	1.035	-	STX18-AS1	Allergic disease (asthma, hay fever or eczema)	asthma,Eczema,allergic rhinitis	GCST009716	31361310	Johansson √Ö	2019-07-30
4	6916952	6916952	rs10937762	6e-06	-	0.244 unit decrease	TBC1D14	Asthma and eczema	asthma,Eczema	GCST012462	34155719	Margaritte-Jeannin P	2021-06-22
4	12097711	12097711	rs1479279	2e-06	5	-	LINC02360,LINC02270	Diisocyanate-induced asthma	asthma,response to diisocyanate	GCST002875	25918132	Yucesoy B	2015-04-26
4	12171045	12171045	rs6858365	9e-07	5.21	-	LINC02360,LINC02270	Diisocyanate-induced asthma	asthma,response to diisocyanate	GCST002875	25918132	Yucesoy B	2015-04-26
4	14885862	14885862	rs181042383	1e-06	1.95	-	LINC00504	Asthma with severe exacerbations	asthma	GCST011457	32841424	Herrera-Luis E	2020-08-25
4	30702905	30702905	rs114326390	1e-06	33.95	-	RPS3AP17,PCDH7	Diisocyanate-induced asthma	asthma,response to diisocyanate	GCST002875	25918132	Yucesoy B	2015-04-26
4	38721343	38721343	rs11096954	3e-08	-	-	RNA5SP158,KLF3	Asthma (childhood onset)	childhood onset asthma	GCST009841	31669095	Zhu Z	2019-10-24
4	38743861	38743861	rs10008032	2e-10	1.06383	-	KLF3,RNA5SP158	Allergic disease (asthma, hay fever or eczema)	asthma,allergic disease	GCST007563	29785011	Zhu Z	2018-05-21
4	38745467	38745467	rs6847640	9e-15	-	-	RNA5SP158,KLF3	Atopic asthma	atopic asthma	GCST009850	31669095	Zhu Z	2019-10-24
4	38753856	38753856	rs111066798	1e-20	-	-	KLF3,RNA5SP158	Asthma (childhood onset)	childhood onset asthma	GCST009841	31669095	Zhu Z	2019-10-24
4	38754349	38754349	rs114559131	3e-10	1.05222	-	KLF3,RNA5SP158	Asthma	asthma	GCST008916	31619474	Zhu Z	2019-10-17
4	38754349	38754349	rs114559131	8e-09	-	-	KLF3,RNA5SP158	Nonatopic asthma	asthma	GCST009845	31669095	Zhu Z	2019-10-24
4	38766666	38766666	rs13107091	3e-08	-	-	TLR10,RNA5SP158	Atopic asthma	atopic asthma	GCST009850	31669095	Zhu Z	2019-10-24
4	38782646	38782646	rs28393318	2e-19	1.08696	-	TLR10	Asthma or allergic disease (pleiotropy)	asthma,allergic disease	GCST007564	29785011	Zhu Z	2018-05-21
4	38787511	38787511	rs28690449	4e-24	-	-	TLR10,TLR1	Asthma	asthma	GCST009720	31361310	Johansson √Ö	2019-07-30
4	38787511	38787511	rs28690449	2e-64	1.12385	-	TLR10,TLR1	Allergic disease (asthma, hay fever or eczema)	asthma,Eczema,allergic rhinitis	GCST009716	31361310	Johansson √Ö	2019-07-30
4	38788119	38788119	rs4833093	7e-20	1.1236	-	TLR10,TLR1	Allergic disease (asthma, hay fever or eczema)	asthma,allergic disease	GCST007563	29785011	Zhu Z	2018-05-21
4	38797027	38797027	rs5743618	3e-74	1.165	-	TLR1	Asthma (childhood onset)	childhood onset asthma	GCST007800	30929738	Ferreira MAR	2019-03-28
4	38797027	38797027	rs5743618	3e-32	1.249	-	TLR1	Asthma (childhood onset)	childhood onset asthma	GCST007995	31036433	Pividori M	2019-04-26
4	38797027	38797027	rs5743618	2e-10	-	0.0717 unit decrease	TLR1	Pediatric asthma	childhood onset asthma	GCST90018895	34594039	Sakaue S	2021-09-30
4	38797027	38797027	rs5743618	7e-43	1.10474	-	TLR1	Asthma	asthma	GCST010042	32296059	Han Y	2020-04-15
4	38797027	38797027	rs5743618	4e-42	-	-	TLR1	Asthma	asthma	GCST010043	32296059	Han Y	2020-04-15
4	38797027	38797027	rs5743618	2e-31	1.097	-	TLR1	Asthma	asthma	GCST007798	30929738	Ferreira MAR	2019-03-28
4	38797027	38797027	rs5743618	5e-22	-	1.578 unit decrease	TLR1	Asthma (age of onset)	asthma	GCST007994	31036433	Pividori M	2019-04-26
4	38797027	38797027	rs5743618	3e-17	-	0.06644481 unit decrease	TLR1	Asthma	asthma	GCST90014325	34103634	Valette K	2021-06-08
4	38797027	38797027	rs5743618	3e-11	-	0.0664 unit decrease	TLR1	Asthma	asthma	GCST90018795	34594039	Sakaue S	2021-09-30
4	38797027	38797027	rs5743618	4e-11	1.082	-	TLR1	Asthma	asthma	GCST003987	27182965	Pickrell JK	2016-05-16
4	38797027	38797027	rs5743618	4e-17	1.06408	-	TLR1	Asthma	asthma	GCST009798	31959851	Olafsdottir TA	2020-01-20
4	38797027	38797027	rs5743618	3e-21	1.114	-	TLR1	Asthma onset (childhood vs adult)	asthma,age at onset	GCST007797	30929738	Ferreira MAR	#N/A
4	38798089	38798089	rs4833095	7e-06	0.8311	-	TLR1	Asthma (moderate or severe)	asthma	GCST90105078	35368043	Chang D	2022-04-02
4	38798089	38798089	rs4833095	5e-12	1.2	-	TLR1	Asthma and hay fever	asthma,seasonal allergic rhinitis	GCST002322	24388013	Ferreira MA	2013-12-30
4	38800725	38800725	rs5743597	2e-09	-	-	TLR1	Asthma (childhood onset)	childhood onset asthma	GCST009841	31669095	Zhu Z	2019-10-24
4	38813881	38813881	rs4833103	2e-18	-	-	TLR1	Asthma (childhood onset)	childhood onset asthma	GCST009841	31669095	Zhu Z	2019-10-24
4	38819070	38819070	rs75983064	1e-09	-	-	TLR1	Asthma (childhood onset)	childhood onset asthma	GCST009841	31669095	Zhu Z	2019-10-24
4	38852748	38852748	rs148906978	1e-16	1.1236	-	TLR6,TLR1	Allergic disease (asthma, hay fever or eczema)	asthma,allergic disease	GCST007563	29785011	Zhu Z	2018-05-21
4	39086721	39086721	rs35141484	3e-07	-	-	KLHL5	Asthma (childhood onset)	childhood onset asthma	GCST002088	23829686	Ding L	2013-07-05
4	39388825	39388825	rs190438685	1e-06	1.158	-	RNU6-887P,RFC1	Asthma (adult onset)	adult onset asthma	GCST007799	30929738	Ferreira MAR	2019-03-28
4	39388825	39388825	rs190438685	3e-07	1.156	-	RNU6-887P,RFC1	Asthma	asthma	GCST007798	30929738	Ferreira MAR	2019-03-28
4	52437952	52437952	rs7670374	4e-06	-	-	SPATA18,RNU6-1252P	Asthma (adult onset)	adult onset asthma	GCST009842	31669095	Zhu Z	2019-10-24
4	52437952	52437952	rs7670374	5e-10	-	-	SPATA18,RNU6-1252P	Adult onset asthma and/or BMI	adult onset asthma,body mass index	GCST009868	31669095	Zhu Z	2019-10-24
4	53928308	53928308	rs58354223	1e-06	-	0.235 unit decrease	LNX1,RPL21P44	Asthma	asthma	GCST003831	27611488	Almoguera B	2016-09-09
4	53928308	53928308	rs58354223	1e-06	-	-	LNX1,RPL21P44	Adult asthma	asthma	GCST003833	27611488	Almoguera B	2016-09-09
4	57598187	57598187	rs7693389	7e-06	2.66	-	LINC02380,SRIP1	Diisocyanate-induced asthma	asthma,response to diisocyanate	GCST002875	25918132	Yucesoy B	2015-04-26
4	58347679	58347679	rs17218161	2e-08	-	-	LINC02494,SRIP1	Asthma (childhood onset)	childhood onset asthma	GCST002088	23829686	Ding L	2013-07-05
4	82872768	82872768	rs10022260	3e-06	-	0.212 unit increase	SEC31A	Adult asthma	asthma	GCST003833	27611488	Almoguera B	2016-09-09
4	85359485	85359485	rs342958	1e-06	34.08	-	RN7SKP48,ARHGAP24	Diisocyanate-induced asthma	asthma,response to diisocyanate	GCST002875	25918132	Yucesoy B	2015-04-26
4	85772164	85772164	rs16995986	1e-06	34.08	-	ARHGAP24	Diisocyanate-induced asthma	asthma,response to diisocyanate	GCST002875	25918132	Yucesoy B	2015-04-26
4	102560404	102560404	rs230504	2e-09	1.03498	-	NFKB1	Allergic disease (asthma, hay fever or eczema)	asthma,Eczema,allergic rhinitis	GCST009716	31361310	Johansson √Ö	2019-07-30
4	102686096	102686096	rs227283	3e-08	-	-	MANBA	Asthma and attention deficit hyperactivity disorder	attention deficit hyperactivity disorder,asthma	GCST008919	31619474	Zhu Z	2019-10-17
4	105897896	105897896	rs34712979	3e-10	-	0.0577 unit increase	NPNT	Asthma	asthma	GCST90018795	34594039	Sakaue S	2021-09-30
4	105897896	105897896	rs34712979	4e-09	1.04312	-	NPNT	Asthma	asthma	GCST009798	31959851	Olafsdottir TA	2020-01-20
4	122084379	122084379	rs10021288	8e-19	-	-	RN7SL335P,TRPC3	Atopic asthma	atopic asthma	GCST009850	31669095	Zhu Z	2019-10-24
4	122084379	122084379	rs10021288	4e-15	1.05752	-	RN7SL335P,TRPC3	Asthma	asthma	GCST008916	31619474	Zhu Z	2019-10-17
4	122120316	122120316	rs78560100	3e-19	-	-	BLTP1,RN7SL335P	Asthma	asthma	GCST009720	31361310	Johansson √Ö	2019-07-30
4	122134547	122134547	rs560026225ATT	3e-09	1.12	-	RN7SL335P,BLTP1	Asthma (moderate or severe)	asthma	GCST006911	30552067	Shrine N	2018-12-11
4	122148496	122148496	rs770379212	3e-14	-	0.05323962 unit increase	RN7SL335P,BLTP1	Asthma	asthma	GCST90014325	34103634	Valette K	2021-06-08
4	122148497	122148497	rs140838728	3e-11	-	0.0679 unit increase	RN7SL335P,BLTP1	Pediatric asthma	childhood onset asthma	GCST90018895	34594039	Sakaue S	2021-09-30
4	122194117	122194117	rs138538714	2e-08	1.11264	-	BLTP1	Asthma	asthma	GCST008916	31619474	Zhu Z	2019-10-17
4	122219899	122219899	rs45605540	4e-10	1.07	-	BLTP1	Allergic disease (asthma, hay fever or eczema)	asthma,allergic disease	GCST007563	29785011	Zhu Z	2018-05-21
4	122219915	122219915	rs45613035	5e-16	-	-	BLTP1	Atopic asthma	atopic asthma	GCST009850	31669095	Zhu Z	2019-10-24
4	122219915	122219915	rs45613035	9e-12	-	-	BLTP1	Asthma (childhood onset)	childhood onset asthma	GCST009841	31669095	Zhu Z	2019-10-24
4	122219915	122219915	rs45613035	1e-12	1.07732	-	BLTP1	Asthma	asthma	GCST008916	31619474	Zhu Z	2019-10-17
4	122219915	122219915	rs45613035	6e-19	1.107	-	BLTP1	Asthma	asthma	GCST007798	30929738	Ferreira MAR	2019-03-28
4	122219915	122219915	rs45613035	5e-14	1.08175	-	BLTP1	Asthma	asthma	GCST009798	31959851	Olafsdottir TA	2020-01-20
4	122219915	122219915	rs45613035	7e-13	0.82	-	BLTP1	Asthma in any disease	asthma	GCST90244761	36344522	Jia G	2022-11-07
4	122387310	122387310	rs151275015	5e-08	-	-	ADAD1	Atopic asthma	atopic asthma	GCST009850	31669095	Zhu Z	2019-10-24
4	122394921	122394921	rs4145717	1e-28	-	-	ADAD1	Asthma	asthma	GCST010043	32296059	Han Y	2020-04-15
4	122415763	122415763	rs1904522	2e-14	-	0.0546 unit increase	ADAD1	Asthma	asthma	GCST90018795	34594039	Sakaue S	2021-09-30
4	122432277	122432277	rs17454584	2e-10	1.054	-	ADAD1,IL2	Asthma (adult onset)	adult onset asthma	GCST007799	30929738	Ferreira MAR	2019-03-28
4	122432277	122432277	rs17454584	6e-36	1.114	-	ADAD1,IL2	Asthma (childhood onset)	childhood onset asthma	GCST007800	30929738	Ferreira MAR	2019-03-28
4	122432277	122432277	rs17454584	5e-25	1.07919	-	ADAD1,IL2	Asthma	asthma	GCST010042	32296059	Han Y	2020-04-15
4	122432277	122432277	rs17454584	2e-21	1.082	-	ADAD1,IL2	Asthma	asthma	GCST007798	30929738	Ferreira MAR	2019-03-28
4	122432277	122432277	rs17454584	8e-12	1.05345	-	ADAD1,IL2	Asthma	asthma	GCST009798	31959851	Olafsdottir TA	2020-01-20
4	122432277	122432277	rs17454584	5e-08	1.066	-	ADAD1,IL2	Asthma onset (childhood vs adult)	asthma,age at onset	GCST007797	30929738	Ferreira MAR	#N/A
4	122438414	122438414	rs62322662	8e-10	1.084	-	IL2,ADAD1	Asthma (adult onset)	adult onset asthma	GCST007799	30929738	Ferreira MAR	2019-03-28
4	122438414	122438414	rs62322662	2e-18	1.119	-	IL2,ADAD1	Asthma	asthma	GCST007798	30929738	Ferreira MAR	2019-03-28
4	122441954	122441954	rs56267605	3e-12	1.05	-	ADAD1,IL2	Asthma or allergic disease (pleiotropy)	asthma,allergic disease	GCST007564	29785011	Zhu Z	2018-05-21
4	122451978	122451978	rs2069772	8e-11	-	-	IL2	Asthma (childhood onset)	childhood onset asthma	GCST009841	31669095	Zhu Z	2019-10-24
4	122451978	122451978	rs2069772	4e-09	0.9	-	IL2	Asthma in any disease	asthma	GCST90244761	36344522	Jia G	2022-11-07
4	122456327	122456327	rs2069763	2e-14	1.126	-	IL2	Asthma (childhood onset)	childhood onset asthma	GCST007995	31036433	Pividori M	2019-04-26
4	122456327	122456327	rs2069763	8e-06	-	0.631 unit decrease	IL2	Asthma (age of onset)	asthma	GCST007994	31036433	Pividori M	2019-04-26
4	122465565	122465565	rs45599938	1e-29	1.067	-	IL2,IL21	Allergic disease (asthma, hay fever or eczema)	asthma,Eczema,allergic rhinitis	GCST009716	31361310	Johansson √Ö	2019-07-30
4	122466445	122466445	rs1479924	9e-13	-	-	IL2,IL21	Atopic asthma	atopic asthma	GCST009850	31669095	Zhu Z	2019-10-24
4	122527407	122527407	rs4380538	5e-20	-	-	IL2,IL21	Asthma	asthma	GCST009720	31361310	Johansson √Ö	2019-07-30
4	122639784	122639784	rs62324212	1e-14	-	-	IL21-AS1	Atopic asthma	atopic asthma	GCST009850	31669095	Zhu Z	2019-10-24
4	122639784	122639784	rs62324212	3e-13	-	-	IL21-AS1	Asthma (childhood onset)	childhood onset asthma	GCST009841	31669095	Zhu Z	2019-10-24
4	122680257	122680257	rs6835638	2e-07	-	-	IL21-AS1	Asthma (time to event)	asthma,age at diagnosis	GCST010769	32589924	Bi W	2020-06-23
4	123742201	123742201	rs111361850	1e-06	34.08	-	LINC01091	Diisocyanate-induced asthma	asthma,response to diisocyanate	GCST002875	25918132	Yucesoy B	2015-04-26
4	130040437	130040437	chr4:130040437	2e-07	1.22	-	-	Adult asthma	asthma	GCST007266	30787307	Daya M	2019-02-20
4	143082006	143082006	rs7686660	2e-12	1.16	-	USP38-DT	Asthma	asthma	GCST001183	21804548	Hirota T	2011-07-31
4	143436584	143436584	rs3805236	7e-08	1.12	-	GAB1	Asthma	asthma	GCST001183	21804548	Hirota T	2011-07-31
4	144558728	144558728	rs6842889	5e-09	-	-	GYPA,KRT18P51	Asthma	asthma	GCST010043	32296059	Han Y	2020-04-15
4	151293521	151293521	rs78968521	1e-06	2.38	-	SH3D19	Asthma with severe exacerbations	asthma	GCST011457	32841424	Herrera-Luis E	2020-08-25
4	153557590	153557590	rs74964132	5e-06	6.76	-	TMEM131L	Diisocyanate-induced asthma	asthma,response to diisocyanate	GCST002875	25918132	Yucesoy B	2015-04-26
4	164479668	164479668	rs77156671	2e-06	15.23	-	MARCHF1,RNU6-284P	Diisocyanate-induced asthma	asthma,response to diisocyanate	GCST002875	25918132	Yucesoy B	2015-04-26
4	174204278	174204278	rs115683773	7e-06	4.48	-	LINC02268	Diisocyanate-induced asthma	asthma,response to diisocyanate	GCST002875	25918132	Yucesoy B	2015-04-26
4	180182576	180182576	rs2309284	7e-07	4.43	-	NDUFB5P1,RNA5SP173	Diisocyanate-induced asthma	asthma,response to diisocyanate	GCST002875	25918132	Yucesoy B	2015-04-26
4	182622495	182622495	rs908084	9e-09	3.97	-	TENM3	Diisocyanate-induced asthma	asthma,response to diisocyanate	GCST002875	25918132	Yucesoy B	2015-04-26
4	187920332	187920332	rs28375794	1e-06	3.76	-	ZFP42,ADAM20P3	Diisocyanate-induced asthma	asthma,response to diisocyanate	GCST002875	25918132	Yucesoy B	2015-04-26
5	95949	95949	rs62344088	1e-06	-	0.258 unit decrease	PLEKHG4B	Asthma (childhood onset)	asthma	GCST003832	27611488	Almoguera B	2016-09-09
5	95949	95949	rs62344088	8e-06	-	-	PLEKHG4B	Asthma (childhood onset)	asthma	GCST003832	27611488	Almoguera B	2016-09-09
5	5074712	5074712	rs270636	4e-11	1.06	-	LINC02121	Asthma or allergic disease (pleiotropy)	asthma,allergic disease	GCST007564	29785011	Zhu Z	2018-05-21
5	11868176	11868176	rs73052520	5e-06	2.32558	-	CTNND2	Asthma with severe exacerbations	asthma	GCST011457	32841424	Herrera-Luis E	2020-08-25
5	14610200	14610200	rs16903574	2e-09	-	-	OTULINL	Atopic asthma	atopic asthma	GCST009850	31669095	Zhu Z	2019-10-24
5	14610200	14610200	rs16903574	1e-14	-	-	OTULINL	Asthma (childhood onset)	childhood onset asthma	GCST009841	31669095	Zhu Z	2019-10-24
5	14610200	14610200	rs16903574	1e-23	1.145	-	OTULINL	Asthma (childhood onset)	childhood onset asthma	GCST007800	30929738	Ferreira MAR	2019-03-28
5	14610200	14610200	rs16903574	9e-16	1.236	-	OTULINL	Asthma (childhood onset)	childhood onset asthma	GCST007995	31036433	Pividori M	2019-04-26
5	14610200	14610200	rs16903574	4e-12	1.08621	-	OTULINL	Asthma	asthma	GCST008916	31619474	Zhu Z	2019-10-17
5	14610200	14610200	rs16903574	4e-09	-	-	OTULINL	Nonatopic asthma	asthma	GCST009845	31669095	Zhu Z	2019-10-24
5	14610200	14610200	rs16903574	8e-13	-	-	OTULINL	Asthma	asthma	GCST009720	31361310	Johansson √Ö	2019-07-30
5	14610200	14610200	rs16903574	2e-15	-	-	OTULINL	Asthma	asthma	GCST010043	32296059	Han Y	2020-04-15
5	14610200	14610200	rs16903574	9e-13	1.098	-	OTULINL	Asthma	asthma	GCST007798	30929738	Ferreira MAR	2019-03-28
5	14610200	14610200	rs16903574	5e-13	1.08947	-	OTULINL	Asthma	asthma	GCST009798	31959851	Olafsdottir TA	2020-01-20
5	14610200	14610200	rs16903574	1e-09	0.83	-	OTULINL	Asthma in any disease	asthma	GCST90244761	36344522	Jia G	2022-11-07
5	14610200	14610200	rs16903574	6e-06	1.087	-	OTULINL	Asthma onset (childhood vs adult)	asthma,age at onset	GCST007797	30929738	Ferreira MAR	#N/A
5	14610200	14610200	rs16903574	4e-10	1.197	-	OTULINL	Asthma-COPD overlap syndrome	asthma,chronic obstructive pulmonary disease	GCST90102597	35104449	John C	2022-01-29
5	14633790	14633790	rs796632525	3e-17	1.10486	-	OTULINL,CCT6P2	Asthma	asthma	GCST010042	32296059	Han Y	2020-04-15
5	14633790	14633790	rs796632525	3e-13	-	0.09157654 unit increase	OTULINL,CCT6P2	Asthma	asthma	GCST90014325	34103634	Valette K	2021-06-08
5	14700894	14700894	rs77665773	3e-10	1.075	-	OTULIN,ANKH	Allergic disease (asthma, hay fever or eczema)	asthma,Eczema,allergic rhinitis	GCST009716	31361310	Johansson √Ö	2019-07-30
5	15607339	15607339	rs16867528	2e-08	7.39	-	FBXL7,CTD-2350J17.1	Diisocyanate-induced asthma	asthma,response to diisocyanate	GCST002875	25918132	Yucesoy B	2015-04-26
5	15616567	15616567	rs76684306	1e-07	6.56	-	FBXL7,CTD-2350J17.1	Diisocyanate-induced asthma	asthma,response to diisocyanate	GCST002875	25918132	Yucesoy B	2015-04-26
5	15783391	15783391	rs16867713	7e-06	5.83	-	FBXL7	Diisocyanate-induced asthma	asthma,response to diisocyanate	GCST002875	25918132	Yucesoy B	2015-04-26
5	15783487	15783487	rs10044254	9e-08	-	1.19 unit increase	FBXL7	Asthma (corticosteroid response)	asthma,response to corticosteroid	GCST002342	24486069	Park HW	#N/A
5	21259029	21259029	rs1491921	7e-07	5.69	-	LINC02241,GUSBP1	Diisocyanate-induced asthma	asthma,response to diisocyanate	GCST002875	25918132	Yucesoy B	2015-04-26
5	31696629	31696629	rs439399	4e-07	1.52	-	PDZD2	Self-reported childhood asthma in adult smokers	childhood onset asthma	GCST007508	30373671	Hayden LP	2018-10-29
5	35837132	35837132	rs12697352	6e-21	-	-	SPEF2,IL7R	Asthma	asthma	GCST010043	32296059	Han Y	2020-04-15
5	35837132	35837132	rs12697352	3e-14	-	0.0572 unit decrease	SPEF2,IL7R	Asthma	asthma	GCST90018795	34594039	Sakaue S	2021-09-30
5	35846713	35846713	rs4594881	1e-13	-	-	IL7R,SPEF2	Atopic asthma	atopic asthma	GCST009850	31669095	Zhu Z	2019-10-24
5	35846713	35846713	rs4594881	1e-10	1.04251	-	IL7R,SPEF2	Asthma	asthma	GCST008916	31619474	Zhu Z	2019-10-17
5	35846713	35846713	rs4594881	2e-09	1.11	-	IL7R,SPEF2	Asthma in any disease	asthma	GCST90244761	36344522	Jia G	2022-11-07
5	35862739	35862739	rs7717955	1e-19	1.0628	-	IL7R	Asthma	asthma	GCST010042	32296059	Han Y	2020-04-15
5	35878993	35878993	rs6881270	3e-15	1.0989	-	IL7R	Allergic disease (asthma, hay fever or eczema)	asthma,allergic disease	GCST007563	29785011	Zhu Z	2018-05-21
5	35878993	35878993	rs6881270	2e-14	1.0989	-	IL7R	Asthma or allergic disease (pleiotropy)	asthma,allergic disease	GCST007564	29785011	Zhu Z	2018-05-21
5	35878993	35878993	rs6881270	3e-44	1.08956	-	IL7R	Allergic disease (asthma, hay fever or eczema)	asthma,Eczema,allergic rhinitis	GCST009716	31361310	Johansson √Ö	2019-07-30
5	35881029	35881029	rs35467801T	5e-10	-	0.04543252 unit decrease	CAPSL,IL7R	Asthma	asthma	GCST90014325	34103634	Valette K	2021-06-08
5	35881274	35881274	rs11742240	9e-14	1.058	-	CAPSL,IL7R	Asthma (adult onset)	adult onset asthma	GCST007799	30929738	Ferreira MAR	2019-03-28
5	35881274	35881274	rs11742240	3e-16	-	-	CAPSL,IL7R	Asthma	asthma	GCST009720	31361310	Johansson √Ö	2019-07-30
5	35881274	35881274	rs11742240	2e-13	1.057	-	CAPSL,IL7R	Asthma	asthma	GCST007798	30929738	Ferreira MAR	2019-03-28
5	37881312	37881312	rs12521260	3e-06	1.52	-	GDNF-AS1	Asthma	asthma	GCST005212	29273806	Demenais F	2017-12-22
5	40487168	40487168	rs7725052	2e-14	1.04351	-	RNU1-150P,TTC33	Allergic disease (asthma, hay fever or eczema)	asthma,Eczema,allergic rhinitis	GCST009716	31361310	Johansson √Ö	2019-07-30
5	60073967	60073967	rs1588265	3e-08	1.18	-	PDE4D	Asthma	asthma	GCST000389	19426955	Himes BE	2009-05-07
5	72400053	72400053	rs10040192	3e-08	1.03421	-	PTCD2,YBX1P5	Asthma	asthma	GCST010042	32296059	Han Y	2020-04-15
5	72400091	72400091	rs10036789	5e-08	1.085	-	YBX1P5,PTCD2	Asthma (childhood onset)	childhood onset asthma	GCST007995	31036433	Pividori M	2019-04-26
5	78052816	78052816	rs73132886	1e-06	34.08	-	AP3B1	Diisocyanate-induced asthma	asthma,response to diisocyanate	GCST002875	25918132	Yucesoy B	2015-04-26
5	79733488	79733488	rs74935252	1e-06	34.03	-	CMYA5	Diisocyanate-induced asthma	asthma,response to diisocyanate	GCST002875	25918132	Yucesoy B	2015-04-26
5	83549670	83549670	rs3852186	9e-06	3.17	-	VCAN,VCAN-AS1	Diisocyanate-induced asthma	asthma,response to diisocyanate	GCST002875	25918132	Yucesoy B	2015-04-26
5	84611411	84611411	rs72766477	5e-07	1.3402	-	EDIL3-DT,PPIAP79	Asthma and hay fever	asthma,seasonal allergic rhinitis	GCST002322	24388013	Ferreira MA	2013-12-30
5	99135431	99135431	rs80101740	4e-08	1.42	-	GUSBP8,CHD1-DT	Asthma-COPD overlap syndrome	asthma,chronic obstructive pulmonary disease	GCST90102597	35104449	John C	2022-01-29
5	104659667	104659667	rs325485	2e-08	-	-	NIHCOLE,RNU6-334P	Asthma and attention deficit hyperactivity disorder	attention deficit hyperactivity disorder,asthma	GCST008919	31619474	Zhu Z	2019-10-17
5	104686538	104686538	rs396755	2e-11	-	-	RNU6-334P,NIHCOLE	Asthma and major depressive disorder	asthma,unipolar depression	GCST008921	31619474	Zhu Z	2019-10-17
5	105131414	105131414	rs7733624	1e-06	34.08	-	RNA5SP189,RAB9BP1	Diisocyanate-induced asthma	asthma,response to diisocyanate	GCST002875	25918132	Yucesoy B	2015-04-26
5	109108853	109108853	rs4957798	3e-06	-	0.163 unit increase	FER	Asthma (childhood onset)	asthma	GCST003832	27611488	Almoguera B	2016-09-09
5	109108853	109108853	rs4957798	7e-06	-	-	FER	Asthma (childhood onset)	asthma	GCST003832	27611488	Almoguera B	2016-09-09
5	109108853	109108853	rs4957798	1e-06	-	0.139 unit increase	FER	Asthma	asthma	GCST003831	27611488	Almoguera B	2016-09-09
5	110660766	110660766	rs6886061	1e-13	-	-	TMEM232	Atopic asthma	atopic asthma	GCST009850	31669095	Zhu Z	2019-10-24
5	110669048	110669048	rs7730817	1e-09	-	-	TMEM232	Asthma (childhood onset)	childhood onset asthma	GCST009841	31669095	Zhu Z	2019-10-24
5	110807116	110807116	rs7705653	2e-20	1.14	-	SLC25A46,BCLAF1P1	Allergic disease (asthma, hay fever or eczema)	asthma,allergic disease	GCST007563	29785011	Zhu Z	2018-05-21
5	110807116	110807116	rs7705653	1e-19	1.14	-	SLC25A46,BCLAF1P1	Asthma or allergic disease (pleiotropy)	asthma,allergic disease	GCST007564	29785011	Zhu Z	2018-05-21
5	110810746	110810746	rs17513503	3e-20	-	-	BCLAF1P1,SLC25A46	Atopic asthma	atopic asthma	GCST009850	31669095	Zhu Z	2019-10-24
5	110810746	110810746	rs17513503	4e-17	1.10446	-	BCLAF1P1,SLC25A46	Asthma	asthma	GCST008916	31619474	Zhu Z	2019-10-17
5	110810746	110810746	rs17513503	7e-11	0.81	-	BCLAF1P1,SLC25A46	Asthma in any disease	asthma	GCST90244761	36344522	Jia G	2022-11-07
5	110818610	110818610	rs3853750	2e-18	1.0805	-	SLC25A46,BCLAF1P1	Asthma	asthma	GCST009798	31959851	Olafsdottir TA	2020-01-20
5	110818610	110818610	rs3853750	2e-07	1.1533	-	SLC25A46,BCLAF1P1	Asthma and hay fever	asthma,seasonal allergic rhinitis	GCST002322	24388013	Ferreira MA	2013-12-30
5	110823145	110823145	rs7734635	2e-30	1.116	-	SLC25A46,BCLAF1P1	Asthma (childhood onset)	childhood onset asthma	GCST007800	30929738	Ferreira MAR	2019-03-28
5	110823145	110823145	rs7734635	2e-29	1.111	-	SLC25A46,BCLAF1P1	Asthma	asthma	GCST007798	30929738	Ferreira MAR	2019-03-28
5	110825775	110825775	rs540485182	4e-15	1.078	-	BCLAF1P1,SLC25A46	Asthma (adult onset)	adult onset asthma	GCST007799	30929738	Ferreira MAR	2019-03-28
5	110825775	110825775	rs540485182A	2e-29	1.112	-	BCLAF1P1,SLC25A46	Asthma	asthma	GCST007798	30929738	Ferreira MAR	2019-03-28
5	110826563	110826563	rs4099209	9e-26	-	-	SLC25A46,BCLAF1P1	Asthma	asthma	GCST009720	31361310	Johansson √Ö	2019-07-30
5	110862415	110862415	rs6893213	8e-11	-	0.15 unit increase	BCLAF1P1,SLC25A46	Asthma	asthma	GCST006862	29273806	Demenais F	2017-12-22
5	110877812	110877812	rs9784725	1e-12	-	-	SLC25A46,BCLAF1P1	Asthma (childhood onset)	childhood onset asthma	GCST009841	31669095	Zhu Z	2019-10-24
5	110923378	110923378	rs10056243	3e-12	1.09068	-	SLC25A46,BCLAF1P1	Asthma	asthma	GCST008916	31619474	Zhu Z	2019-10-17
5	110930088	110930088	rs10037959	3e-09	0.81	-	SLC25A46,BCLAF1P1	Asthma in any disease	asthma	GCST90244761	36344522	Jia G	2022-11-07
5	110933992	110933992	rs12055046	1e-11	-	-	BCLAF1P1,SLC25A46	Atopic asthma	atopic asthma	GCST009850	31669095	Zhu Z	2019-10-24
5	111051427	111051427	rs62375550	6e-09	-	-	BCLAF1P1,TSLP	Asthma (childhood onset)	childhood onset asthma	GCST009841	31669095	Zhu Z	2019-10-24
5	111051427	111051427	rs62375550	3e-09	1.09908	-	BCLAF1P1,TSLP	Asthma	asthma	GCST008916	31619474	Zhu Z	2019-10-17
5	111052064	111052064	rs58743367	2e-13	-	-	BCLAF1P1,TSLP	Atopic asthma	atopic asthma	GCST009850	31669095	Zhu Z	2019-10-24
5	111066174	111066174	rs1837253	4e-19	-	-	TSLP,BCLAF1P1	Asthma (adult onset)	adult onset asthma	GCST009842	31669095	Zhu Z	2019-10-24
5	111066174	111066174	rs1837253	1e-18	1.074	-	TSLP,BCLAF1P1	Asthma (adult onset)	adult onset asthma	GCST007799	30929738	Ferreira MAR	2019-03-28
5	111066174	111066174	rs1837253	3e-13	1.088	-	TSLP,BCLAF1P1	Asthma (adult onset)	adult onset asthma	GCST007993	31036433	Pividori M	2019-04-26
5	111066174	111066174	rs1837253	2e-35	-	-	TSLP,BCLAF1P1	Atopic asthma	atopic asthma	GCST009850	31669095	Zhu Z	2019-10-24
5	111066174	111066174	rs1837253	3e-35	-	-	TSLP,BCLAF1P1	Asthma (childhood onset)	childhood onset asthma	GCST009841	31669095	Zhu Z	2019-10-24
5	111066174	111066174	rs1837253	7e-94	1.186	-	TSLP,BCLAF1P1	Asthma (childhood onset)	childhood onset asthma	GCST007800	30929738	Ferreira MAR	2019-03-28
5	111066174	111066174	rs1837253	2e-27	1.211	-	TSLP,BCLAF1P1	Asthma (childhood onset)	childhood onset asthma	GCST007995	31036433	Pividori M	2019-04-26
5	111066174	111066174	rs1837253	7e-08	-	-	TSLP,BCLAF1P1	Asthma	asthma	GCST003831	27611488	Almoguera B	2016-09-09
5	111066174	111066174	rs1837253	4e-07	-	-	TSLP,BCLAF1P1	Asthma	asthma	GCST003831	27611488	Almoguera B	2016-09-09
5	111066174	111066174	rs1837253	1e-51	1.11191	-	TSLP,BCLAF1P1	Asthma	asthma	GCST008916	31619474	Zhu Z	2019-10-17
5	111066174	111066174	rs1837253	5e-22	-	-	TSLP,BCLAF1P1	Nonatopic asthma	asthma	GCST009845	31669095	Zhu Z	2019-10-24
5	111066174	111066174	rs1837253	4e-44	-	-	TSLP,BCLAF1P1	Asthma	asthma	GCST009720	31361310	Johansson √Ö	2019-07-30
5	111066174	111066174	rs1837253	1e-14	-	-	TSLP,BCLAF1P1	Asthma	asthma	GCST001182	21804549	Torgerson DG	2011-07-31
5	111066174	111066174	rs1837253	1e-16	1.17	-	TSLP,BCLAF1P1	Asthma	asthma	GCST001183	21804548	Hirota T	2011-07-31
5	111066174	111066174	rs1837253	2e-20	-	0.140412 unit decrease	TSLP,BCLAF1P1	Asthma	asthma	GCST007562	29785011	Zhu Z	2018-05-21
5	111066174	111066174	rs1837253	3e-57	1.11413	-	TSLP,BCLAF1P1	Asthma	asthma	GCST010042	32296059	Han Y	2020-04-15
5	111066174	111066174	rs1837253	8e-81	-	-	TSLP,BCLAF1P1	Asthma	asthma	GCST010043	32296059	Han Y	2020-04-15
5	111066174	111066174	rs1837253	4e-14	1.13607	-	TSLP,BCLAF1P1	Asthma	asthma	GCST90013679	32514122	Ishigaki K	2020-06-08
5	111066174	111066174	rs1837253	1e-41	1.11	-	TSLP,BCLAF1P1	Asthma	asthma	GCST007798	30929738	Ferreira MAR	2019-03-28
5	111066174	111066174	rs1837253	4e-06	-	0.733 unit decrease	TSLP,BCLAF1P1	Asthma (age of onset)	asthma	GCST007994	31036433	Pividori M	2019-04-26
5	111066174	111066174	rs1837253	1e-47	-	0.10835559 unit increase	TSLP,BCLAF1P1	Asthma	asthma	GCST90014325	34103634	Valette K	2021-06-08
5	111066174	111066174	rs1837253	1e-17	-	0.121619895 unit increase	TSLP,BCLAF1P1	Asthma	asthma	GCST90018575	34594039	Sakaue S	2021-09-30
5	111066174	111066174	rs1837253	7e-45	-	0.109 unit increase	TSLP,BCLAF1P1	Asthma	asthma	GCST90018795	34594039	Sakaue S	2021-09-30
5	111066174	111066174	rs1837253	3e-31	1.14155	-	TSLP,BCLAF1P1	Asthma	asthma	GCST003987	27182965	Pickrell JK	2016-05-16
5	111066174	111066174	rs1837253	2e-09	-	0.17760453 unit increase	TSLP,BCLAF1P1	Asthma	asthma	GCST90239642	36329257	Lee CJ	2022-11-03
5	111066174	111066174	rs1837253	1e-44	1.10669	-	TSLP,BCLAF1P1	Asthma	asthma	GCST009798	31959851	Olafsdottir TA	2020-01-20
5	111066174	111066174	rs1837253	2e-22	1.19	-	TSLP,BCLAF1P1	Asthma (moderate or severe)	asthma	GCST006911	30552067	Shrine N	2018-12-11
5	111066174	111066174	rs1837253	9e-11	1.33	-	TSLP,BCLAF1P1	Asthma in cardiovascular disease	asthma	GCST90244765	36344522	Jia G	2022-11-07
5	111066174	111066174	rs1837253	7e-36	1.28	-	TSLP,BCLAF1P1	Asthma in any disease	asthma	GCST90244761	36344522	Jia G	2022-11-07
5	111066174	111066174	rs1837253	4e-104	-	0.10182 unit increase	TSLP,BCLAF1P1	Asthma	asthma	GCST90255667	36778051	Tsuo K	2022-11-08
5	111066174	111066174	rs1837253	1e-09	1.17	-	TSLP,BCLAF1P1	Asthma and hay fever	asthma,seasonal allergic rhinitis	GCST002322	24388013	Ferreira MA	2013-12-30
5	111066174	111066174	rs1837253	4e-21	1.07527	-	TSLP,BCLAF1P1	Asthma or allergic disease (pleiotropy)	asthma,allergic disease	GCST007564	29785011	Zhu Z	2018-05-21
5	111066174	111066174	rs1837253	5e-15	1.095	-	TSLP,BCLAF1P1	Asthma onset (childhood vs adult)	asthma,age at onset	GCST007797	30929738	Ferreira MAR	#N/A
5	111066174	111066174	rs1837253	2e-18	1.162	-	TSLP,BCLAF1P1	Asthma-COPD overlap syndrome	asthma,chronic obstructive pulmonary disease	GCST90102597	35104449	John C	2022-01-29
5	111067157	111067157	rs10061842	5e-08	-	-	TSLP,BCLAF1P1	Atopic asthma	atopic asthma	GCST009850	31669095	Zhu Z	2019-10-24
5	111069301	111069301	rs10455025	2e-21	-	0.0923 unit increase	BCLAF1P1,TSLP	Pediatric asthma	childhood onset asthma	GCST90018895	34594039	Sakaue S	2021-09-30
5	111069301	111069301	rs10455025	2e-25	-	0.14 unit increase	BCLAF1P1,TSLP	Asthma	asthma	GCST006862	29273806	Demenais F	2017-12-22
5	111069301	111069301	rs10455025	9e-26	1.15	-	BCLAF1P1,TSLP	Asthma	asthma	GCST005212	29273806	Demenais F	2017-12-22
5	111069301	111069301	rs10455025	4e-13	1.304	-	BCLAF1P1,TSLP	Asthma (moderate or severe)	asthma	GCST90105078	35368043	Chang D	2022-04-02
5	111071044	111071044	rs3806933	3e-26	-	-	TSLP	Asthma	asthma	GCST009720	31361310	Johansson √Ö	2019-07-30
5	111071044	111071044	rs3806933	1e-14	1.05062	-	TSLP	Asthma	asthma	GCST009798	31959851	Olafsdottir TA	2020-01-20
5	111071809	111071809	rs2289276	2e-11	-	-	TSLP	Atopic asthma	atopic asthma	GCST009850	31669095	Zhu Z	2019-10-24
5	111072304	111072304	rs1898671	1e-22	1.074	-	TSLP	Asthma (adult onset)	adult onset asthma	GCST007799	30929738	Ferreira MAR	2019-03-28
5	111072304	111072304	rs1898671	1e-38	1.097	-	TSLP	Asthma	asthma	GCST007798	30929738	Ferreira MAR	2019-03-28
5	111072304	111072304	rs1898671	8e-10	1.064	-	TSLP	Asthma onset (childhood vs adult)	asthma,age at onset	GCST007797	30929738	Ferreira MAR	#N/A
5	111073450	111073450	rs2289278	8e-12	-	-	TSLP	Atopic asthma	atopic asthma	GCST009850	31669095	Zhu Z	2019-10-24
5	111073450	111073450	rs2289278	2e-08	-	-	TSLP	Asthma (childhood onset)	childhood onset asthma	GCST009841	31669095	Zhu Z	2019-10-24
5	111082543	111082543	rs149096812	2e-08	1.1261	-	WDR36,TSLP	Asthma	asthma	GCST008916	31619474	Zhu Z	2019-10-17
5	111089365	111089365	rs252716	4e-09	1.1	-	TSLP,WDR36	Asthma	asthma	GCST90086047	33893285	Guindo-Mart√≠nez M	2021-04-23
5	111096199	111096199	rs114442993	1e-09	-	-	WDR36	Atopic asthma	atopic asthma	GCST009850	31669095	Zhu Z	2019-10-24
5	111096199	111096199	rs114442993	3e-10	0.81	-	WDR36	Asthma in any disease	asthma	GCST90244761	36344522	Jia G	2022-11-07
5	111096578	111096578	rs149205188	1e-09	-	-	WDR36	Atopic asthma	atopic asthma	GCST009850	31669095	Zhu Z	2019-10-24
5	111096578	111096578	rs149205188	2e-10	-	-	WDR36	Asthma (childhood onset)	childhood onset asthma	GCST009841	31669095	Zhu Z	2019-10-24
5	111100028	111100028	rs1379298	6e-06	-	-	WDR36	Asthma	asthma	GCST90239642	36329257	Lee CJ	2022-11-03
5	111118108	111118108	rs10491424	1e-14	1.15	-	WDR36	Asthma in any disease	asthma	GCST90244761	36344522	Jia G	2022-11-07
5	111131801	111131801	rs1438673	3e-13	1.1236	-	RPS3AP21,WDR36	Asthma (moderate or severe)	asthma	GCST006911	30552067	Shrine N	2018-12-11
5	111131801	111131801	rs1438673	3e-11	1.16	-	RPS3AP21,WDR36	Asthma and hay fever	asthma,seasonal allergic rhinitis	GCST002322	24388013	Ferreira MA	2013-12-30
5	111131801	111131801	rs1438673	5e-20	1.0989	-	RPS3AP21,WDR36	Allergic disease (asthma, hay fever or eczema)	asthma,allergic disease	GCST007563	29785011	Zhu Z	2018-05-21
5	111131801	111131801	rs1438673	7e-62	1.09481	-	RPS3AP21,WDR36	Allergic disease (asthma, hay fever or eczema)	asthma,Eczema,allergic rhinitis	GCST009716	31361310	Johansson √Ö	2019-07-30
5	111133934	111133934	rs114081163	1e-08	-	-	RPS3AP21,WDR36	Asthma (childhood onset)	childhood onset asthma	GCST009841	31669095	Zhu Z	2019-10-24
5	111134439	111134439	rs6594499	4e-66	1.134	-	WDR36,RPS3AP21	Asthma (childhood onset)	childhood onset asthma	GCST007800	30929738	Ferreira MAR	2019-03-28
5	111134439	111134439	rs6594499	6e-37	1.09	-	WDR36,RPS3AP21	Asthma	asthma	GCST007798	30929738	Ferreira MAR	2019-03-28
5	111134439	111134439	rs6594499	2e-10	1.065	-	WDR36,RPS3AP21	Asthma onset (childhood vs adult)	asthma,age at onset	GCST007797	30929738	Ferreira MAR	#N/A
5	111135296	111135296	rs6594500	4e-20	1.06034	-	WDR36,RPS3AP21	Asthma	asthma	GCST008916	31619474	Zhu Z	2019-10-17
5	111136093	111136093	rs73786772	6e-11	-	-	WDR36,RPS3AP21	Asthma (adult onset)	adult onset asthma	GCST009842	31669095	Zhu Z	2019-10-24
5	111136093	111136093	rs73786772	4e-22	-	-	WDR36,RPS3AP21	Atopic asthma	atopic asthma	GCST009850	31669095	Zhu Z	2019-10-24
5	111136093	111136093	rs73786772	2e-10	-	-	WDR36,RPS3AP21	Nonatopic asthma	asthma	GCST009845	31669095	Zhu Z	2019-10-24
5	111222366	111222366	rs2162893	4e-17	-	-	RPS3AP21,CAMK4	Asthma (childhood onset)	childhood onset asthma	GCST009841	31669095	Zhu Z	2019-10-24
5	111223856	111223856	rs7714962	6e-09	-	-	CAMK4	Asthma (childhood onset)	childhood onset asthma	GCST009841	31669095	Zhu Z	2019-10-24
5	111228575	111228575	rs72793573	3e-08	1.04055	-	CAMK4	Asthma	asthma	GCST008916	31619474	Zhu Z	2019-10-17
5	111231900	111231900	rs1457115	5e-13	-	-	CAMK4	Atopic asthma	atopic asthma	GCST009850	31669095	Zhu Z	2019-10-24
5	111254701	111254701	rs10478040	4e-10	1.09024	-	CAMK4	Asthma	asthma	GCST008916	31619474	Zhu Z	2019-10-17
5	111285132	111285132	rs306106	4e-09	-	-	CAMK4	Asthma (childhood onset)	childhood onset asthma	GCST009841	31669095	Zhu Z	2019-10-24
5	111735928	111735928	rs7720886	2e-06	2.87	-	NREP,STARD4-AS1	Diisocyanate-induced asthma	asthma,response to diisocyanate	GCST002875	25918132	Yucesoy B	2015-04-26
5	116261351	116261351	rs10043228	4e-06	1.32	-	COMMD10	Asthma or chronic obstructive pulmonary disease	asthma,chronic obstructive pulmonary disease	GCST002519	24993907	Smolonska J	2014-07-03
5	117157137	117157137	rs76314368	3e-07	4.67	-	RPL35AP15,LINC02214	Diisocyanate-induced asthma	asthma,response to diisocyanate	GCST002875	25918132	Yucesoy B	2015-04-26
5	118673777	118673777	rs2376682	3e-06	4.16667	-	LINC02215,RNU7-34P	Diisocyanate-induced asthma	asthma,response to diisocyanate	GCST002875	25918132	Yucesoy B	2015-04-26
5	119355086	119355086	rs3813308	6e-10	1.03922	-	TNFAIP8	Asthma	asthma	GCST008916	31619474	Zhu Z	2019-10-17
5	119355086	119355086	rs3813308	2e-09	-	-	TNFAIP8	Asthma	asthma	GCST009720	31361310	Johansson √Ö	2019-07-30
5	119355086	119355086	rs3813308	4e-11	1.04076	-	TNFAIP8	Asthma	asthma	GCST010042	32296059	Han Y	2020-04-15
5	119355086	119355086	rs3813308	4e-12	-	-	TNFAIP8	Asthma	asthma	GCST010043	32296059	Han Y	2020-04-15
5	119355086	119355086	rs3813308	2e-08	-	0.0402 unit increase	TNFAIP8	Asthma	asthma	GCST90018795	34594039	Sakaue S	2021-09-30
5	119355086	119355086	rs3813308	3e-11	1.04302	-	TNFAIP8	Asthma	asthma	GCST009798	31959851	Olafsdottir TA	2020-01-20
5	119355086	119355086	rs3813308	1e-11	1.038	-	TNFAIP8	Allergic disease (asthma, hay fever or eczema)	asthma,Eczema,allergic rhinitis	GCST009716	31361310	Johansson √Ö	2019-07-30
5	123802198	123802198	rs2431345	1e-06	-	0.225 unit decrease	KRT18P16,LINC01170	Adult asthma	asthma	GCST003833	27611488	Almoguera B	2016-09-09
5	124974999	124974999	rs6872411	7e-06	-	0.159 unit decrease	LINC02240	Asthma (childhood onset)	asthma	GCST003832	27611488	Almoguera B	2016-09-09
5	126512664	126512664	rs77885874	7e-06	7.7	-	ALDH7A1,GRAMD2B	Diisocyanate-induced asthma	asthma,response to diisocyanate	GCST002875	25918132	Yucesoy B	2015-04-26
5	131429243	131429243	rs7735563	1e-06	6.67	-	RAPGEF6	Diisocyanate-induced asthma	asthma,response to diisocyanate	GCST002875	25918132	Yucesoy B	2015-04-26
5	131619794	131619794	rs11950815	9e-12	1.04419	-	RAPGEF6	Asthma	asthma	GCST010042	32296059	Han Y	2020-04-15
5	131619794	131619794	rs11950815	2e-14	-	-	RAPGEF6	Asthma	asthma	GCST010043	32296059	Han Y	2020-04-15
5	132227878	132227878	rs157577	2e-08	0.9	-	P4HA2	Asthma in any disease	asthma	GCST90244761	36344522	Jia G	2022-11-07
5	132239645	132239645	rs12521097	4e-08	-	-	P4HA2	Asthma and cardiovascular disease	asthma,cardiovascular disease	GCST90103427	35126453	Zhou Y	2022-01-20
5	132316836	132316836	rs11950562	4e-09	-	-	MIR3936HG,SLC22A4	Asthma and cardiovascular disease	asthma,cardiovascular disease	GCST90103427	35126453	Zhou Y	2022-01-20
5	132350453	132350453	rs10058074	9e-09	-	-	MIR3936HG	Asthma and cardiovascular disease	asthma,cardiovascular disease	GCST90103427	35126453	Zhou Y	2022-01-20
5	132358384	132358384	rs4705938	8e-09	-	-	MIR3936HG	Asthma and cardiovascular disease	asthma,cardiovascular disease	GCST90103427	35126453	Zhou Y	2022-01-20
5	132381358	132381358	rs17622208	2e-09	-	-	SLC22A5	Asthma and cardiovascular disease	asthma,cardiovascular disease	GCST90103427	35126453	Zhou Y	2022-01-20
5	132387596	132387596	rs2073643	2e-07	1.11	-	SLC22A5	Asthma	asthma	GCST000804	20860503	Moffatt MF	2010-09-23
5	132435113	132435113	rs2188962	2e-09	-	-	IRF1-AS1	Asthma and cardiovascular disease	asthma,cardiovascular disease	GCST90103427	35126453	Zhou Y	2022-01-20
5	132442760	132442760	rs17622378	3e-13	1.077	-	IRF1,IRF1-AS1	Asthma (adult onset)	adult onset asthma	GCST007993	31036433	Pividori M	2019-04-26
5	132442760	132442760	rs17622378	9e-11	1.103	-	IRF1,IRF1-AS1	Asthma (childhood onset)	childhood onset asthma	GCST007995	31036433	Pividori M	2019-04-26
5	132442760	132442760	rs17622378	3e-09	-	-	IRF1,IRF1-AS1	Asthma and cardiovascular disease	asthma,cardiovascular disease	GCST90103427	35126453	Zhou Y	2022-01-20
5	132448701	132448701	rs12521868	2e-09	-	-	IRF1,IRF1-AS1	Asthma and cardiovascular disease	asthma,cardiovascular disease	GCST90103427	35126453	Zhou Y	2022-01-20
5	132449992	132449992	rs12515180	1e-09	-	-	IRF1,IRF1-AS1	Asthma and cardiovascular disease	asthma,cardiovascular disease	GCST90103427	35126453	Zhou Y	2022-01-20
5	132450903	132450903	rs11951091	1e-09	-	-	IRF1-AS1,IRF1	Asthma and cardiovascular disease	asthma,cardiovascular disease	GCST90103427	35126453	Zhou Y	2022-01-20
5	132451445	132451445	rs6866614	4e-23	1.075	-	IRF1,IRF1-AS1	Asthma (adult onset)	adult onset asthma	GCST007799	30929738	Ferreira MAR	2019-03-28
5	132451445	132451445	rs6866614	4e-25	1.074	-	IRF1,IRF1-AS1	Asthma	asthma	GCST007798	30929738	Ferreira MAR	2019-03-28
5	132451445	132451445	rs6866614	4e-10	-	-	IRF1,IRF1-AS1	Asthma and cardiovascular disease	asthma,cardiovascular disease	GCST90103427	35126453	Zhou Y	2022-01-20
5	132452642	132452642	rs7713065	2e-15	-	-	IRF1-AS1,IRF1	Asthma (childhood onset)	childhood onset asthma	GCST009841	31669095	Zhu Z	2019-10-24
5	132457594	132457594	rs4705950	6e-10	-	-	IRF1-AS1,IRF1	Asthma and cardiovascular disease	asthma,cardiovascular disease	GCST90103427	35126453	Zhou Y	2022-01-20
5	132458080	132458080	rs1023518	7e-14	-	-	IRF1-AS1,IRF1	Atopic asthma	atopic asthma	GCST009850	31669095	Zhu Z	2019-10-24
5	132458080	132458080	rs1023518	2e-25	1.07707	-	IRF1-AS1,IRF1	Asthma	asthma	GCST008916	31619474	Zhu Z	2019-10-17
5	132458080	132458080	rs1023518	1e-22	0.83	-	IRF1-AS1,IRF1	Asthma in any disease	asthma	GCST90244761	36344522	Jia G	2022-11-07
5	132458377	132458377	rs3857440	2e-08	1.10262	-	IRF1,IRF1-AS1	Asthma	asthma	GCST90013679	32514122	Ishigaki K	2020-06-08
5	132461230	132461230	rs11745587	2e-06	1.26	-	IRF1-AS1,IRF1	Asthma	asthma	GCST001508	22561531	Wan YI	2012-05-05
5	132461855	132461855	rs6894249	2e-11	-	0.09 unit increase	IRF1,IRF1-AS1	Asthma	asthma	GCST006862	29273806	Demenais F	2017-12-22
5	132462795	132462795	rs2522052	3e-10	-	-	IRF1-AS1,IRF1	Asthma and cardiovascular disease	asthma,cardiovascular disease	GCST90103427	35126453	Zhou Y	2022-01-20
5	132463934	132463934	rs3749833	2e-15	-	-	IRF1-AS1,IRF1	Asthma (adult onset)	adult onset asthma	GCST009842	31669095	Zhu Z	2019-10-24
5	132463934	132463934	rs3749833	1e-19	1.077	-	IRF1-AS1,IRF1	Asthma (childhood onset)	childhood onset asthma	GCST007800	30929738	Ferreira MAR	2019-03-28
5	132463934	132463934	rs3749833	3e-26	1.085	-	IRF1-AS1,IRF1	Asthma	asthma	GCST007798	30929738	Ferreira MAR	2019-03-28
5	132463934	132463934	rs3749833	1e-26	1.07787	-	IRF1-AS1,IRF1	Asthma	asthma	GCST009798	31959851	Olafsdottir TA	2020-01-20
5	132463934	132463934	rs3749833	6e-14	1.14	-	IRF1-AS1,IRF1	Asthma (moderate or severe)	asthma	GCST006911	30552067	Shrine N	2018-12-11
5	132463934	132463934	rs3749833	9e-12	1.123	-	IRF1-AS1,IRF1	Asthma-COPD overlap syndrome	asthma,chronic obstructive pulmonary disease	GCST90102597	35104449	John C	2022-01-29
5	132468655	132468655	rs2248116	1e-10	-	-	IRF1-AS1,IRF1	Asthma and cardiovascular disease	asthma,cardiovascular disease	GCST90103427	35126453	Zhou Y	2022-01-20
5	132472976	132472976	rs2548992	5e-10	1.1	-	IRF1,IRF1-AS1	Asthma or allergic disease (pleiotropy)	asthma,allergic disease	GCST007564	29785011	Zhu Z	2018-05-21
5	132473613	132473613	rs2057656	1e-19	-	-	IRF1,IRF1-AS1	Nonatopic asthma	asthma	GCST009845	31669095	Zhu Z	2019-10-24
5	132477512	132477512	rs13164856	1e-09	-	-	IRF1-AS1,IRF1	Asthma (childhood onset)	childhood onset asthma	GCST009841	31669095	Zhu Z	2019-10-24
5	132477512	132477512	rs13164856	4e-08	-	-	IRF1-AS1,IRF1	Nonatopic asthma	asthma	GCST009845	31669095	Zhu Z	2019-10-24
5	132493605	132493605	rs2549003	9e-07	1.33	-	IRF1	Asthma (sex interaction)	asthma,sex interaction measurement	GCST002445	24824216	Myers RA	2014-05-13
5	132507773	132507773	rs72797327	1e-08	1.12	-	IRF1	Asthma in any disease	asthma	GCST90244761	36344522	Jia G	2022-11-07
5	132530099	132530099	rs4705959	2e-09	1.0437	-	IL5,IRF1	Asthma	asthma	GCST008916	31619474	Zhu Z	2019-10-17
5	132544224	132544224	rs2069812	6e-07	1.09023	-	IL5	Asthma	asthma	GCST90013679	32514122	Ishigaki K	2020-06-08
5	132549548	132549548	rs12652920	1e-19	-	-	IL5	Nonatopic asthma	asthma	GCST009845	31669095	Zhu Z	2019-10-24
5	132552294	132552294	rs1986009	5e-10	-	-	IL5	Asthma	asthma	GCST009720	31361310	Johansson √Ö	2019-07-30
5	132552294	132552294	rs1986009	2e-15	1.17	-	IL5	Asthma (moderate or severe)	asthma	GCST006911	30552067	Shrine N	2018-12-11
5	132565533	132565533	rs2244012	3e-07	1.64	-	RAD50	Asthma	asthma	GCST000576	20159242	Li X	2010-02-01
5	132565533	132565533	rs2244012	2e-16	1.102	-	RAD50	Asthma	asthma	GCST003987	27182965	Pickrell JK	2016-05-16
5	132579521	132579521	rs17166050	3e-08	-	-	RAD50	Asthma and cardiovascular disease	asthma,cardiovascular disease	GCST90103427	35126453	Zhou Y	2022-01-20
5	132579587	132579587	rs75639632	2e-12	-	-	RAD50	Nonatopic asthma	asthma	GCST009845	31669095	Zhu Z	2019-10-24
5	132581248	132581248	rs2299012	1e-49	1.141	-	RAD50	Asthma (childhood onset)	childhood onset asthma	GCST007800	30929738	Ferreira MAR	2019-03-28
5	132581248	132581248	rs2299012	7e-32	1.106	-	RAD50	Asthma	asthma	GCST007798	30929738	Ferreira MAR	2019-03-28
5	132581248	132581248	rs2299012	7e-09	1.073	-	RAD50	Asthma onset (childhood vs adult)	asthma,age at onset	GCST007797	30929738	Ferreira MAR	#N/A
5	132582752	132582752	rs2252775	3e-08	-	-	RAD50	Asthma and cardiovascular disease	asthma,cardiovascular disease	GCST90103427	35126453	Zhou Y	2022-01-20
5	132589495	132589495	rs2706362	1e-11	-	0.109751 unit increase	RAD50	Asthma	asthma	GCST007562	29785011	Zhu Z	2018-05-21
5	132616304	132616304	rs2301713	8e-09	-	-	RAD50	Asthma and cardiovascular disease	asthma,cardiovascular disease	GCST90103427	35126453	Zhou Y	2022-01-20
5	132616706	132616706	rs6894017	3e-27	-	-	RAD50	Asthma (childhood onset)	childhood onset asthma	GCST009841	31669095	Zhu Z	2019-10-24
5	132617735	132617735	rs7449456	7e-09	-	-	RAD50	Asthma and cardiovascular disease	asthma,cardiovascular disease	GCST90103427	35126453	Zhou Y	2022-01-20
5	132617818	132617818	rs17772583	3e-08	-	-	RAD50	Asthma (childhood onset)	childhood onset asthma	GCST009841	31669095	Zhu Z	2019-10-24
5	132620126	132620126	rs60156285	9e-24	1.08564	-	RAD50	Asthma	asthma	GCST009798	31959851	Olafsdottir TA	2020-01-20
5	132634182	132634182	rs6871536	8e-07	1.17	-	RAD50,TH2LCRR	Asthma (childhood onset)	childhood onset asthma	GCST002275	24241537	B√∏nnelykke K	2013-11-17
5	132634182	132634182	rs6871536	5e-09	-	-	RAD50,TH2LCRR	Asthma and cardiovascular disease	asthma,cardiovascular disease	GCST90103427	35126453	Zhou Y	2022-01-20
5	132636210	132636210	rs12653750	3e-09	-	-	TH2LCRR,RAD50	Asthma and cardiovascular disease	asthma,cardiovascular disease	GCST90103427	35126453	Zhou Y	2022-01-20
5	132637485	132637485	rs2040704	2e-07	-	0.195 unit decrease	TH2LCRR,RAD50	Asthma	asthma	GCST003831	27611488	Almoguera B	2016-09-09
5	132648366	132648366	rs2158177	1e-10	-	-	TH2LCRR	Asthma and cardiovascular disease	asthma,cardiovascular disease	GCST90103427	35126453	Zhou Y	2022-01-20
5	132649143	132649143	rs60153262	7e-12	-	-	TH2LCRR	Asthma (adult onset)	adult onset asthma	GCST009842	31669095	Zhu Z	2019-10-24
5	132656189	132656189	rs115008099	2e-15	-	-	TH2LCRR	Asthma (adult onset)	adult onset asthma	GCST009842	31669095	Zhu Z	2019-10-24
5	132656189	132656189	rs115008099	6e-32	1.10287	-	TH2LCRR	Asthma	asthma	GCST008916	31619474	Zhu Z	2019-10-17
5	132656189	132656189	rs115008099	1e-21	0.81	-	TH2LCRR	Asthma in any disease	asthma	GCST90244761	36344522	Jia G	2022-11-07
5	132660151	132660151	rs1295686	2e-06	1.31	-	IL13,TH2LCRR	Asthma (childhood onset)	childhood onset asthma	GCST002275	24241537	B√∏nnelykke K	2013-11-17
5	132660151	132660151	rs1295686	1e-07	1.15	-	IL13,TH2LCRR	Asthma	asthma	GCST000804	20860503	Moffatt MF	2010-09-23
5	132660151	132660151	rs1295686	3e-08	-	0.081391685 unit decrease	IL13,TH2LCRR	Asthma	asthma	GCST90018575	34594039	Sakaue S	2021-09-30
5	132660272	132660272	rs20541	1e-21	-	-	IL13,TH2LCRR	Atopic asthma	atopic asthma	GCST009850	31669095	Zhu Z	2019-10-24
5	132660272	132660272	rs20541	1e-14	-	0.12 unit decrease	IL13,TH2LCRR	Asthma	asthma	GCST006862	29273806	Demenais F	2017-12-22
5	132660272	132660272	rs20541	5e-16	1.1236	-	IL13,TH2LCRR	Asthma	asthma	GCST005212	29273806	Demenais F	2017-12-22
5	132660753	132660753	rs1295685	2e-09	1.16279	-	TH2LCRR,IL13	Asthma (childhood onset)	childhood onset asthma	GCST005213	29273806	Demenais F	2017-12-22
5	132660753	132660753	rs1295685	2e-16	-	0.0965 unit decrease	TH2LCRR,IL13	Pediatric asthma	childhood onset asthma	GCST90018895	34594039	Sakaue S	2021-09-30
5	132660753	132660753	rs1295685	2e-24	-	0.082 unit decrease	TH2LCRR,IL13	Asthma	asthma	GCST90018795	34594039	Sakaue S	2021-09-30
5	132660753	132660753	rs1295685	3e-19	1.065	-	TH2LCRR,IL13	Allergic disease (asthma, hay fever or eczema)	asthma,Eczema,allergic rhinitis	GCST009716	31361310	Johansson √Ö	2019-07-30
5	132660808	132660808	rs848	8e-29	-	-	TH2LCRR,IL13	Asthma	asthma	GCST009720	31361310	Johansson √Ö	2019-07-30
5	132660808	132660808	rs848	1e-39	1.10601	-	TH2LCRR,IL13	Asthma	asthma	GCST010042	32296059	Han Y	2020-04-15
5	132660808	132660808	rs848	9e-53	-	-	TH2LCRR,IL13	Asthma	asthma	GCST010043	32296059	Han Y	2020-04-15
5	132660808	132660808	rs848	6e-30	-	0.096334435 unit decrease	TH2LCRR,IL13	Asthma	asthma	GCST90014325	34103634	Valette K	2021-06-08
5	132660808	132660808	rs848	5e-29	1.09427	-	TH2LCRR,IL13	Asthma	asthma	GCST009798	31959851	Olafsdottir TA	2020-01-20
5	132663479	132663479	rs2243297	4e-10	-	-	TH2LCRR	Atopic asthma	atopic asthma	GCST009850	31669095	Zhu Z	2019-10-24
5	132669064	132669064	rs762534	2e-08	-	-	TH2LCRR,IL4	Asthma (childhood onset)	childhood onset asthma	GCST009841	31669095	Zhu Z	2019-10-24
5	132672844	132672844	rs142117234	4e-08	1.406	-	TH2LCRR,IL4	Asthma	asthma	GCST008916	31619474	Zhu Z	2019-10-17
5	132693166	132693166	rs4705962	6e-10	-	0.985 unit decrease	KIF3A	Asthma (age of onset)	asthma	GCST007994	31036433	Pividori M	2019-04-26
5	132693722	132693722	rs17510339	2e-20	-	-	KIF3A	Asthma (childhood onset)	childhood onset asthma	GCST009841	31669095	Zhu Z	2019-10-24
5	132693722	132693722	rs17510339	2e-11	1.06588	-	KIF3A	Asthma	asthma	GCST008916	31619474	Zhu Z	2019-10-17
5	132694975	132694975	rs17690965	5e-08	1.24	-	KIF3A	Atopic march	atopic eczema,childhood onset asthma,atopic march	GCST003180	26542096	Marenholz I	2015-11-06
5	132698896	132698896	rs10455052	1e-12	-	-	KIF3A	Atopic asthma	atopic asthma	GCST009850	31669095	Zhu Z	2019-10-24
5	132698896	132698896	rs10455052	5e-09	0.86	-	KIF3A	Asthma in any disease	asthma	GCST90244761	36344522	Jia G	2022-11-07
5	132721182	132721182	rs2051809	3e-22	1.175	-	KIF3A	Asthma (childhood onset)	childhood onset asthma	GCST007995	31036433	Pividori M	2019-04-26
5	132724891	132724891	rs10074523	2e-10	1.1	-	KIF3A	Asthma or allergic disease (pleiotropy)	asthma,allergic disease	GCST007564	29785011	Zhu Z	2018-05-21
5	132734014	132734014	rs9327638	2e-10	-	-	KIF3A	Asthma (childhood onset)	childhood onset asthma	GCST009841	31669095	Zhu Z	2019-10-24
5	132734014	132734014	rs9327638	1e-11	1.05786	-	KIF3A	Asthma	asthma	GCST008916	31619474	Zhu Z	2019-10-17
5	132734014	132734014	rs9327638	2e-09	-	-	KIF3A	Nonatopic asthma	asthma	GCST009845	31669095	Zhu Z	2019-10-24
5	132748537	132748537	rs72799426	2e-08	-	-	CCNI2	Atopic asthma	atopic asthma	GCST009850	31669095	Zhu Z	2019-10-24
5	132748537	132748537	rs72799426	1e-09	-	-	CCNI2	Asthma (childhood onset)	childhood onset asthma	GCST009841	31669095	Zhu Z	2019-10-24
5	132770006	132770006	rs113010607	2e-19	1.126	-	SEPTIN8	Asthma (childhood onset)	childhood onset asthma	GCST007800	30929738	Ferreira MAR	2019-03-28
5	132770006	132770006	rs113010607	3e-13	1.095	-	SEPTIN8	Asthma	asthma	GCST007798	30929738	Ferreira MAR	2019-03-28
5	134103583	134103583	rs62379371	7e-09	1.08619	-	VDAC1,TCF7	Asthma	asthma	GCST010042	32296059	Han Y	2020-04-15
5	138522378	138522378	rs154073	6e-08	1.09	-	ETF1	Asthma	asthma	GCST90086047	33893285	Guindo-Mart√≠nez M	2021-04-23
5	142066415	142066415	rs6867913	4e-06	1.33	-	NDFIP1,GNPDA1	Asthma	asthma	GCST001508	22561531	Wan YI	2012-05-05
5	142088291	142088291	rs12655443	2e-14	1.04806	-	GNPDA1,NDFIP1	Asthma	asthma	GCST008916	31619474	Zhu Z	2019-10-17
5	142088689	142088689	rs1821263	5e-08	-	-	GNPDA1,NDFIP1	Asthma (adult onset)	adult onset asthma	GCST009842	31669095	Zhu Z	2019-10-24
5	142112854	142112854	rs7705042	4e-07	-	-	NDFIP1	Asthma (childhood onset)	childhood onset asthma	GCST007995	31036433	Pividori M	2019-04-26
5	142112854	142112854	rs7705042	9e-10	-	0.08 unit increase	NDFIP1	Asthma	asthma	GCST006862	29273806	Demenais F	2017-12-22
5	142112854	142112854	rs7705042	8e-09	1.09	-	NDFIP1	Asthma	asthma	GCST005212	29273806	Demenais F	2017-12-22
5	142115574	142115574	rs13188700	1e-10	-	0.0459 unit increase	NDFIP1	Asthma	asthma	GCST90018795	34594039	Sakaue S	2021-09-30
5	142116150	142116150	rs10875596	6e-26	-	-	NDFIP1	Asthma	asthma	GCST010043	32296059	Han Y	2020-04-15
5	142130697	142130697	rs11405616A	2e-12	-	0.04758603 unit increase	NDFIP1	Asthma	asthma	GCST90014325	34103634	Valette K	2021-06-08
5	142133453	142133453	rs62381975	1e-09	-	-	NDFIP1	Nonatopic asthma	asthma	GCST009845	31669095	Zhu Z	2019-10-24
5	142139376	142139376	rs10699671	2e-12	1.052	-	NDFIP1	Asthma (adult onset)	adult onset asthma	GCST007799	30929738	Ferreira MAR	2019-03-28
5	142139376	142139376	rs10699671AGG	2e-16	1.059	-	NDFIP1	Asthma	asthma	GCST007798	30929738	Ferreira MAR	2019-03-28
5	142150197	142150197	rs200634877	3e-08	1.06383	-	NDFIP1	Asthma	asthma	GCST003987	27182965	Pickrell JK	2016-05-16
5	142153497	142153497	rs449454	2e-22	1.076	-	NDFIP1	Asthma (childhood onset)	childhood onset asthma	GCST007800	30929738	Ferreira MAR	2019-03-28
5	142153497	142153497	rs449454	1e-12	-	-	NDFIP1	Asthma	asthma	GCST009720	31361310	Johansson √Ö	2019-07-30
5	142153497	142153497	rs449454	1e-16	1.059	-	NDFIP1	Asthma	asthma	GCST007798	30929738	Ferreira MAR	2019-03-28
5	142153497	142153497	rs449454	9e-14	1.04275	-	NDFIP1	Allergic disease (asthma, hay fever or eczema)	asthma,Eczema,allergic rhinitis	GCST009716	31361310	Johansson √Ö	2019-07-30
5	142158452	142158452	rs249681	2e-16	1.05219	-	NDFIP1,SPRY4	Asthma	asthma	GCST010042	32296059	Han Y	2020-04-15
5	142159774	142159774	rs249677	8e-10	-	-	NDFIP1,SPRY4	Atopic asthma	atopic asthma	GCST009850	31669095	Zhu Z	2019-10-24
5	142159774	142159774	rs249677	1e-09	-	-	NDFIP1,SPRY4	Asthma (childhood onset)	childhood onset asthma	GCST009841	31669095	Zhu Z	2019-10-24
5	142159774	142159774	rs249677	9e-14	1.05018	-	NDFIP1,SPRY4	Asthma	asthma	GCST009798	31959851	Olafsdottir TA	2020-01-20
5	142159774	142159774	rs249677	2e-09	1.11	-	NDFIP1,SPRY4	Asthma in any disease	asthma	GCST90244761	36344522	Jia G	2022-11-07
5	149646839	149646839	rs6866110	3e-07	-	-	ARHGEF37,U3	Asthma x air pollution interaction (2df)	asthma,traffic air pollution measurement	GCST009435	30456811	Moss LC	2018-11-19
5	152557157	152557157	rs2961757	6e-07	1.28	-	RPL36AP20,LINC01470	Adult asthma	asthma	GCST90025849	34212547	An J	2021-07-01
5	152557157	152557157	rs2961757	1e-07	-	0.26 unit increase	RPL36AP20,LINC01470	Asthma	asthma	GCST90255360	36543808	Do AR	2022-12-21
5	152557157	152557157	rs2961757	3e-08	-	0.44 unit increase	RPL36AP20,LINC01470	Asthma or chronic obstructive pulmonary disease (pleiotropy)	asthma,chronic obstructive pulmonary disease	GCST90255359	36543808	Do AR	2022-12-21
5	155636254	155636254	rs882551	5e-06	-	0.05 unit decrease	RNA5SP199,RPL6P32	Endometriosis or asthma (pleiotropy)	asthma,endometriosis	GCST90102599	35472084	Adewuyi EO	2022-01-01
5	157209701	157209701	rs75355720	9e-10	-	-	ITK	Asthma (adult onset)	adult onset asthma	GCST009842	31669095	Zhu Z	2019-10-24
5	157264015	157264015	rs76493820	8e-10	-	0.08637423 unit increase	ITK,CYFIP2	Asthma	asthma	GCST90014325	34103634	Valette K	2021-06-08
5	157325949	157325949	rs11746314	4e-11	1.0896	-	CYFIP2	Asthma	asthma	GCST010042	32296059	Han Y	2020-04-15
5	157325949	157325949	rs11746314	2e-12	-	-	CYFIP2	Asthma	asthma	GCST010043	32296059	Han Y	2020-04-15
5	157325949	157325949	rs11746314	2e-10	1.09052	-	CYFIP2	Asthma	asthma	GCST009798	31959851	Olafsdottir TA	2020-01-20
5	157539559	157539559	rs6879838	2e-09	0.87	-	ADAM19	Asthma in any disease	asthma	GCST90244761	36344522	Jia G	2022-11-07
5	157542675	157542675	rs13355228	8e-10	-	-	ADAM19	Nonatopic asthma	asthma	GCST009845	31669095	Zhu Z	2019-10-24
5	160484499	160484499	rs2961920	3e-09	-	-	MIR3142HG	Asthma	asthma	GCST009720	31361310	Johansson √Ö	2019-07-30
5	160484499	160484499	rs2961920	3e-17	1.05597	-	MIR3142HG	Allergic disease (asthma, hay fever or eczema)	asthma,Eczema,allergic rhinitis	GCST009716	31361310	Johansson √Ö	2019-07-30
5	160487233	160487233	rs4921290	8e-12	1.04912	-	MIR3142HG	Asthma	asthma	GCST010042	32296059	Han Y	2020-04-15
5	160491328	160491328	rs61665417	1e-12	-	-	MIR3142HG,ATP10B	Asthma	asthma	GCST010043	32296059	Han Y	2020-04-15
5	177355217	177355217	rs13153019	3e-06	1.029	-	LMAN2,RGS14	Allergic disease (asthma, hay fever or eczema)	asthma,Eczema,allergic rhinitis	GCST009716	31361310	Johansson √Ö	2019-07-30
5	177388879	177388879	rs56297224	2e-08	1.0391	-	SLC34A1	Asthma	asthma	GCST010042	32296059	Han Y	2020-04-15
5	177388879	177388879	rs56297224	4e-08	-	-	SLC34A1	Asthma	asthma	GCST010043	32296059	Han Y	2020-04-15
6	249788	249788	rs12196306	2e-08	-	-	DUSP22,LINC03066	Asthma	asthma	GCST010043	32296059	Han Y	2020-04-15
6	409119	409119	rs9391997	4e-12	1.052	-	IRF4	Asthma (childhood onset)	childhood onset asthma	GCST007800	30929738	Ferreira MAR	2019-03-28
6	409119	409119	rs9391997	7e-11	1.102	-	IRF4	Asthma (childhood onset)	childhood onset asthma	GCST007995	31036433	Pividori M	2019-04-26
6	409119	409119	rs9391997	2e-07	1.053	-	IRF4	Asthma onset (childhood vs adult)	asthma,age at onset	GCST007797	30929738	Ferreira MAR	#N/A
6	5479863	5479863	rs200215	7e-06	-	0.05 unit decrease	FARS2	Endometriosis or asthma (pleiotropy)	asthma,endometriosis	GCST90102599	35472084	Adewuyi EO	2022-01-01
6	6276196	6276196	rs4960182	1e-06	-	1.7559325 unit increase	F13A1	Asthma (childhood onset)	childhood onset asthma	GCST90091010	33713768	Akenroye AT	2021-03-10
6	12159466	12159466	rs3777755	5e-09	-	-	HIVEP1	Asthma	asthma	GCST010043	32296059	Han Y	2020-04-15
6	16110152	16110152	rs9367895	1e-06	34.08	-	MYLIP,MDH1P2	Diisocyanate-induced asthma	asthma,response to diisocyanate	GCST002875	25918132	Yucesoy B	2015-04-26
6	19341070	19341070	rs13203384	4e-08	-	-	LNC-LBCS	Asthma	asthma	GCST010043	32296059	Han Y	2020-04-15
6	19843536	19843536	rs6905736	1e-08	-	-	ID4,RPL29P17	Asthma (childhood onset)	childhood onset asthma	GCST009841	31669095	Zhu Z	2019-10-24
6	21824163	21824163	rs2479808	1e-06	34.08	-	CASC15	Diisocyanate-induced asthma	asthma,response to diisocyanate	GCST002875	25918132	Yucesoy B	2015-04-26
6	21884209	21884209	rs952579	2e-09	1.05265	-	CASC15	Asthma	asthma	GCST010042	32296059	Han Y	2020-04-15
6	21884209	21884209	rs952579	7e-09	-	-	CASC15	Asthma	asthma	GCST010043	32296059	Han Y	2020-04-15
6	24901633	24901633	rs79014439	1e-06	34.08	-	RIPOR2	Diisocyanate-induced asthma	asthma,response to diisocyanate	GCST002875	25918132	Yucesoy B	2015-04-26
6	26173025	26173025	rs761202278	6e-13	1.04652	-	H2BC6	Asthma	asthma	GCST010042	32296059	Han Y	2020-04-15
6	26319360	26319360	rs766406	6e-14	-	-	H3C9P,H4C8	Asthma	asthma	GCST010043	32296059	Han Y	2020-04-15
6	27303811	27303811	rs147121091	3e-08	-	-	POM121L2	Asthma and major depressive disorder	asthma,unipolar depression	GCST008921	31619474	Zhu Z	2019-10-17
6	27882936	27882936	rs493161	1e-09	-	-	H3C12,H4C13	Asthma and major depressive disorder	asthma,unipolar depression	GCST008921	31619474	Zhu Z	2019-10-17
6	28332559	28332559	rs17312661	1e-08	0.89	-	ZSCAN31	Asthma in any disease	asthma	GCST90244761	36344522	Jia G	2022-11-07
6	28728995	28728995	rs150814685	2e-11	-	-	LINC00533,RPSAP2	Asthma and major depressive disorder	asthma,unipolar depression	GCST008921	31619474	Zhu Z	2019-10-17
6	28744470	28744470	rs1233578	5e-09	-	0.1 unit increase	NOP56P1,RPSAP2	Asthma	asthma	GCST006862	29273806	Demenais F	2017-12-22
6	28744470	28744470	rs1233578	6e-07	1.09	-	NOP56P1,RPSAP2	Asthma	asthma	GCST005212	29273806	Demenais F	2017-12-22
6	28744470	28744470	rs1233578	4e-12	1.05602	-	NOP56P1,RPSAP2	Asthma	asthma	GCST010042	32296059	Han Y	2020-04-15
6	28744470	28744470	rs1233578	2e-17	-	-	NOP56P1,RPSAP2	Asthma	asthma	GCST010043	32296059	Han Y	2020-04-15
6	28966575	28966575	rs148696809	5e-09	-	-	LINC01556,KRT18P1	Asthma and major depressive disorder	asthma,unipolar depression	GCST008921	31619474	Zhu Z	2019-10-17
6	28997735	28997735	rs114357009	2e-10	1.15796	-	ZNF311	Asthma	asthma	GCST008916	31619474	Zhu Z	2019-10-17
6	29257248	29257248	rs149702363	4e-10	-	-	LINC03003	Asthma and major depressive disorder	asthma,unipolar depression	GCST008921	31619474	Zhu Z	2019-10-17
6	29419226	29419226	rs16894878	1e-06	34.08	-	OR5V1	Diisocyanate-induced asthma	asthma,response to diisocyanate	GCST002875	25918132	Yucesoy B	2015-04-26
6	29490464	29490464	rs1233493	4e-09	0.86	-	RPS17P1,LINC02829	Asthma in any disease	asthma	GCST90244761	36344522	Jia G	2022-11-07
6	29941027	29941027	rs13203830	8e-10	-	-	HLA-U,HLA-A	Asthma (childhood onset)	childhood onset asthma	GCST009841	31669095	Zhu Z	2019-10-24
6	29961296	29961296	rs2517690	7e-09	-	-	HLA-W,MICD	Atopic asthma	atopic asthma	GCST009850	31669095	Zhu Z	2019-10-24
6	30010092	30010092	rs886997	2e-10	-	0.10704092 unit increase	POLR1HASP	Asthma	asthma	GCST90018575	34594039	Sakaue S	2021-09-30
6	30107095	30107095	rs7383537	2e-07	0.921	-	-	Asthma-COPD overlap syndrome	asthma,chronic obstructive pulmonary disease	GCST90102597	35104449	John C	2022-01-29
6	30201550	30201550	rs2517611	3e-11	-	0.0613 unit increase	TRIM26	Asthma	asthma	GCST90018795	34594039	Sakaue S	2021-09-30
6	30202733	30202733	rs1117490	7e-07	1.059	-	TRIM26	Asthma (adult onset)	adult onset asthma	GCST007993	31036433	Pividori M	2019-04-26
6	30202733	30202733	rs1117490	3e-08	1.1	-	TRIM26	Asthma (childhood onset)	childhood onset asthma	GCST007995	31036433	Pividori M	2019-04-26
6	30311297	30311297	rs114623225	2e-07	-	0.29 unit decrease	HCG18,HCG17	Adult asthma	asthma	GCST003833	27611488	Almoguera B	2016-09-09
6	30487517	30487517	rs12207974	9e-11	-	1.066 unit decrease	HLA-E,RANP1	Asthma (age of onset)	asthma	GCST007994	31036433	Pividori M	2019-04-26
6	30936495	30936495	rs2844649	4e-08	-	-	MUCL3,SFTA2	Asthma (time to event)	asthma,age at diagnosis	GCST010769	32589924	Bi W	2020-06-23
6	30977848	30977848	rs34853064	6e-09	-	-	NAPGP2,MUC21	Asthma (childhood onset)	childhood onset asthma	GCST009841	31669095	Zhu Z	2019-10-24
6	31120368	31120368	rs3095318	2e-11	-	0.351 unit increase	PSORS1C1,CDSN	Adult asthma	asthma	GCST003833	27611488	Almoguera B	2016-09-09
6	31120368	31120368	rs3095318	7e-08	-	-	PSORS1C1,CDSN	Adult asthma	asthma	GCST003833	27611488	Almoguera B	2016-09-09
6	31335547	31335547	rs114444221	9e-18	1.133	-	HLA-B,LINC02571	Asthma (childhood onset)	childhood onset asthma	GCST007800	30929738	Ferreira MAR	2019-03-28
6	31335547	31335547	rs114444221	9e-16	1.134	-	HLA-B,LINC02571	Asthma	asthma	GCST007798	30929738	Ferreira MAR	2019-03-28
6	31353630	31353630	rs12196740	3e-08	-	-	LINC02571,HLA-B	Atopic asthma	atopic asthma	GCST009850	31669095	Zhu Z	2019-10-24
6	31353747	31353747	rs2844584	2e-21	-	-	HLA-B,LINC02571	Asthma	asthma	GCST009720	31361310	Johansson √Ö	2019-07-30
6	31354129	31354129	rs1093	8e-10	-	0.994 unit decrease	HLA-B	Asthma (age of onset)	asthma	GCST007994	31036433	Pividori M	2019-04-26
6	31354420	31354420	rs2428494	5e-23	1.104	-	HLA-B	Asthma (adult onset)	adult onset asthma	GCST007993	31036433	Pividori M	2019-04-26
6	31354420	31354420	rs2428494	8e-23	1.157	-	HLA-B	Asthma (childhood onset)	childhood onset asthma	GCST007995	31036433	Pividori M	2019-04-26
6	31354420	31354420	rs2428494	2e-14	1.06803	-	HLA-B	Asthma	asthma	GCST008916	31619474	Zhu Z	2019-10-17
6	31354420	31354420	rs2428494	2e-60	1.118	-	HLA-B	Asthma	asthma	GCST007798	30929738	Ferreira MAR	2019-03-28
6	31354420	31354420	rs2428494	1e-16	1.08696	-	HLA-B	Asthma	asthma	GCST003987	27182965	Pickrell JK	2016-05-16
6	31356722	31356722	rs3190923	9e-22	1.129	-	-	Asthma	asthma	GCST007798	30929738	Ferreira MAR	2019-03-28
6	31357178	31357178	rs34437781	2e-08	1.09491	-	HLA-B	Asthma	asthma	GCST008916	31619474	Zhu Z	2019-10-17
6	31360979	31360979	rs9266289	4e-08	-	-	HLA-B,DHFRP2	Atopic asthma	atopic asthma	GCST009850	31669095	Zhu Z	2019-10-24
6	31361514	31361514	rs2596544	7e-14	-	-	DHFRP2,HLA-B	Atopic asthma	atopic asthma	GCST009850	31669095	Zhu Z	2019-10-24
6	31379045	31379045	rs9266629	4e-09	-	-	ZDHHC20P2,FGFR3P1	Asthma (adult onset)	adult onset asthma	GCST009842	31669095	Zhu Z	2019-10-24
6	31410197	31410197	rs28559870	2e-08	-	-	MICA	Atopic asthma	atopic asthma	GCST009850	31669095	Zhu Z	2019-10-24
6	31442631	31442631	rs2844510	2e-06	-	0.09 unit increase	LINC01149	Asthma	asthma	GCST006862	29273806	Demenais F	2017-12-22
6	31445184	31445184	rs2596464	1e-08	1.12	-	LINC01149	Asthma (childhood onset)	childhood onset asthma	GCST005213	29273806	Demenais F	2017-12-22
6	31445184	31445184	rs2596464	2e-13	-	0.09 unit increase	LINC01149	Asthma	asthma	GCST006862	29273806	Demenais F	2017-12-22
6	31484146	31484146	rs147089311	3e-06	-	0.202 unit increase	MICB-DT	Adult asthma	asthma	GCST003833	27611488	Almoguera B	2016-09-09
6	31484655	31484655	rs2904789	5e-11	-	-	MICB-DT	Atopic asthma	atopic asthma	GCST009850	31669095	Zhu Z	2019-10-24
6	31493831	31493831	rs2534687	2e-08	-	0.05 unit increase	MICB-DT	Endometriosis or asthma (pleiotropy)	asthma,endometriosis	GCST90102598	35472084	Adewuyi EO	2022-01-01
6	31493994	31493994	rs2894221	6e-12	-	0.05 unit increase	MICB-DT	Endometriosis or asthma (pleiotropy)	asthma,endometriosis	GCST90102598	35472084	Adewuyi EO	2022-01-01
6	31494468	31494468	rs2534685	6e-08	-	0.046 unit increase	MICB-DT	Endometriosis or asthma (pleiotropy)	asthma,endometriosis	GCST90102598	35472084	Adewuyi EO	2022-01-01
6	31495714	31495714	rs2516408	9e-08	-	0.045 unit increase	MICB	Endometriosis or asthma (pleiotropy)	asthma,endometriosis	GCST90102598	35472084	Adewuyi EO	2022-01-01
6	31504024	31504024	rs2855811	1e-09	-	-	MICB	Asthma (childhood onset)	childhood onset asthma	GCST009841	31669095	Zhu Z	2019-10-24
6	31504943	31504943	rs2855812	4e-07	-	0.118096 unit decrease	MICB	Asthma (childhood onset)	childhood onset asthma	GCST008917	31619474	Zhu Z	2019-10-17
6	31504943	31504943	rs2855812	2e-10	-	-	MICB	Asthma (childhood onset)	childhood onset asthma	GCST009841	31669095	Zhu Z	2019-10-24
6	31504943	31504943	rs2855812	3e-10	-	0.09 unit increase	MICB	Asthma	asthma	GCST006862	29273806	Demenais F	2017-12-22
6	31504943	31504943	rs2855812	9e-12	1.1	-	MICB	Asthma	asthma	GCST005212	29273806	Demenais F	2017-12-22
6	31504943	31504943	rs2855812	2e-16	-	-	MICB	Asthma and major depressive disorder	asthma,unipolar depression	GCST008921	31619474	Zhu Z	2019-10-17
6	31507279	31507279	rs41273040	6e-09	-	-	MICB	Atopic asthma	atopic asthma	GCST009850	31669095	Zhu Z	2019-10-24
6	31552881	31552881	rs34492353	1e-13	-	-	NFKBIL1	Atopic asthma	atopic asthma	GCST009850	31669095	Zhu Z	2019-10-24
6	31552881	31552881	rs34492353	6e-12	-	-	NFKBIL1	Asthma (childhood onset)	childhood onset asthma	GCST009841	31669095	Zhu Z	2019-10-24
6	31570500	31570500	rs3093539	1e-09	1.18985	-	LTA,NFKBIL1	Asthma	asthma	GCST008916	31619474	Zhu Z	2019-10-17
6	31571990	31571990	rs2844482	1e-09	1.06391	-	LTA,NFKBIL1	Asthma	asthma	GCST008916	31619474	Zhu Z	2019-10-17
6	31572779	31572779	rs2229094	3e-09	-	-	LTA	Atopic asthma	atopic asthma	GCST009850	31669095	Zhu Z	2019-10-24
6	31573180	31573180	rs4647195	4e-08	-	-	LTA	Asthma (childhood onset)	childhood onset asthma	GCST009841	31669095	Zhu Z	2019-10-24
6	31574531	31574531	rs1799964	1e-11	-	-	LTA,TNF	Asthma (childhood onset)	childhood onset asthma	GCST009841	31669095	Zhu Z	2019-10-24
6	31594990	31594990	rs34744948	4e-11	-	-	UQCRHP1,NCR3	Atopic asthma	atopic asthma	GCST009850	31669095	Zhu Z	2019-10-24
6	31663557	31663557	rs76072474	1e-11	-	-	GPANK1	Asthma (adult onset)	adult onset asthma	GCST009842	31669095	Zhu Z	2019-10-24
6	31663557	31663557	rs76072474	2e-08	-	-	GPANK1	Nonatopic asthma	asthma	GCST009845	31669095	Zhu Z	2019-10-24
6	31771343	31771343	rs3130490	2e-14	-	-	VWA7	Asthma (adult onset)	adult onset asthma	GCST009842	31669095	Zhu Z	2019-10-24
6	31771343	31771343	rs3130490	5e-10	-	-	VWA7	Nonatopic asthma	asthma	GCST009845	31669095	Zhu Z	2019-10-24
6	31868665	31868665	rs542418	3e-08	-	-	SLC44A4	Atopic asthma	atopic asthma	GCST009850	31669095	Zhu Z	2019-10-24
6	31879859	31879859	rs41267086	6e-12	-	-	EHMT2-AS1,EHMT2	Atopic asthma	atopic asthma	GCST009850	31669095	Zhu Z	2019-10-24
6	32156647	32156647	rs10947233	2e-06	-	0.21 unit increase	PPT2-EGFL8,PPT2	Asthma or chronic obstructive pulmonary disease (pleiotropy)	asthma,chronic obstructive pulmonary disease	GCST90255359	36543808	Do AR	2022-12-21
6	32187804	32187804	rs204993	2e-15	1.17	-	PBX2	Asthma	asthma	GCST001183	21804548	Hirota T	2011-07-31
6	32216568	32216568	rs404860	4e-23	1.21	-	-	Asthma	asthma	GCST001183	21804548	Hirota T	2011-07-31
6	32233814	32233814	rs443863	6e-09	-	-	NOTCH4,TSBP1-AS1	Atopic asthma	atopic asthma	GCST009850	31669095	Zhu Z	2019-10-24
6	32313239	32313239	rs74209703	5e-10	-	-	TSBP1,TSBP1-AS1	Atopic asthma	atopic asthma	GCST009850	31669095	Zhu Z	2019-10-24
6	32314291	32314291	rs2395141	3e-10	-	-	TSBP1,TSBP1-AS1	Asthma (childhood onset)	childhood onset asthma	GCST009841	31669095	Zhu Z	2019-10-24
6	32319552	32319552	rs2746115	8e-09	-	-	TSBP1,TSBP1-AS1	Nonatopic asthma	asthma	GCST009845	31669095	Zhu Z	2019-10-24
6	32337461	32337461	rs78546106	6e-11	-	-	TSBP1,TSBP1-AS1	Asthma (childhood onset)	childhood onset asthma	GCST009841	31669095	Zhu Z	2019-10-24
6	32343682	32343682	rs3132954	3e-11	-	-	TSBP1-AS1,TSBP1	Atopic asthma	atopic asthma	GCST009850	31669095	Zhu Z	2019-10-24
6	32370918	32370918	rs3129943	3e-15	1.17	-	TSBP1,TSBP1-AS1	Asthma	asthma	GCST001183	21804548	Hirota T	2011-07-31
6	32390736	32390736	rs3117098	5e-12	1.16	-	-	Asthma	asthma	GCST001183	21804548	Hirota T	2011-07-31
6	32393356	32393356	rs3817971	6e-07	3.509	-	TSBP1-AS1,BTNL2	Atopic asthma	atopic asthma	GCST90093123	34871226	Kim SY	2021-11-01
6	32398119	32398119	rs116020758	3e-06	-	-	TSBP1-AS1,BTNL2	Adult asthma	asthma	GCST003833	27611488	Almoguera B	2016-09-09
6	32398119	32398119	rs116020758	2e-06	-	0.162 unit increase	TSBP1-AS1,BTNL2	Asthma	asthma	GCST003831	27611488	Almoguera B	2016-09-09
6	32398119	32398119	rs116020758	1e-06	-	0.225 unit increase	TSBP1-AS1,BTNL2	Asthma	asthma	GCST003831	27611488	Almoguera B	2016-09-09
6	32408196	32408196	rs3763309	1e-18	-	0.13 unit increase	TSBP1-AS1,HLA-DRA	Asthma	asthma	GCST006862	29273806	Demenais F	2017-12-22
6	32409276	32409276	rs116835963	2e-10	-	-	TSBP1-AS1,HLA-DRA	Asthma (childhood onset)	childhood onset asthma	GCST009841	31669095	Zhu Z	2019-10-24
6	32411712	32411712	rs9268516	1e-08	1.15	-	HLA-DRA,TSBP1-AS1	Asthma	asthma	GCST001701	23028483	Ramasamy A	2012-09-28
6	32413040	32413040	rs576400044	8e-07	-	-	-	Asthma	asthma	GCST90239642	36329257	Lee CJ	2022-11-03
6	32441130	32441130	rs3129879	3e-06	0.78	-	HLA-DRA	Adult asthma	asthma	GCST90025849	34212547	An J	2021-07-01
6	32446496	32446496	rs3129890	5e-13	1.15	-	HLA-DRA,HLA-DRB9	Asthma	asthma	GCST001183	21804548	Hirota T	2011-07-31
6	32455739	32455739	rs140302846	7e-13	-	-	HLA-DRB9,HLA-DRA	Asthma (adult onset)	adult onset asthma	GCST009842	31669095	Zhu Z	2019-10-24
6	32455739	32455739	rs140302846	1e-15	-	-	HLA-DRB9,HLA-DRA	Nonatopic asthma	asthma	GCST009845	31669095	Zhu Z	2019-10-24
6	32456817	32456817	rs9268813	1e-17	-	-	HLA-DRA,HLA-DRB9	Asthma (adult onset)	adult onset asthma	GCST009842	31669095	Zhu Z	2019-10-24
6	32456817	32456817	rs9268813	8e-15	-	-	HLA-DRA,HLA-DRB9	Atopic asthma	atopic asthma	GCST009850	31669095	Zhu Z	2019-10-24
6	32456817	32456817	rs9268813	8e-14	-	-	HLA-DRA,HLA-DRB9	Nonatopic asthma	asthma	GCST009845	31669095	Zhu Z	2019-10-24
6	32461526	32461526	rs9268848	3e-20	-	-	HLA-DRB9	Nonatopic asthma	asthma	GCST009845	31669095	Zhu Z	2019-10-24
6	32464723	32464723	rs78218185	4e-43	-	0.27918372 unit increase	HLA-DRB9	Asthma	asthma	GCST90018575	34594039	Sakaue S	2021-09-30
6	32473192	32473192	rs9269080	1e-08	1.0989	-	HLA-DRB9	Adult asthma	asthma	GCST007596	30578877	Dahlin A	2018-12-19
6	32490013	32490013	rs115664621	8e-35	1.223	-	HLA-DRB9,HLA-DRB5	Asthma	asthma	GCST007798	30929738	Ferreira MAR	2019-03-28
6	32514325	32514325	rs146618240	1e-22	1.072	-	HLA-DRB5,HLA-DRB9	Asthma	asthma	GCST007798	30929738	Ferreira MAR	2019-03-28
6	32528394	32528394	rs72508457	5e-24	1.09	-	HLA-DRB5	Asthma	asthma	GCST007798	30929738	Ferreira MAR	2019-03-28
6	32571334	32571334	rs139088362	4e-12	1.185	-	HLA-DRB1,HLA-DRB6	Asthma	asthma	GCST007798	30929738	Ferreira MAR	2019-03-28
6	32573442	32573442	rs75380949	4e-33	1.208	-	HLA-DRB6,HLA-DRB1	Asthma	asthma	GCST007798	30929738	Ferreira MAR	2019-03-28
6	32576344	32576344	rs115468973	3e-23	1.267	-	HLA-DRB6,HLA-DRB1	Asthma	asthma	GCST007798	30929738	Ferreira MAR	2019-03-28
6	32578889	32578889	rs1064713	1e-25	1.205	-	HLA-DRB1	Asthma	asthma	GCST007798	30929738	Ferreira MAR	2019-03-28
6	32581754	32581754	rs112796209	1e-10	-	-	HLA-DRB1	Nonatopic asthma	asthma	GCST009845	31669095	Zhu Z	2019-10-24
6	32582349	32582349	rs35789108	2e-23	-	-	HLA-DRB1	Asthma (adult onset)	adult onset asthma	GCST009842	31669095	Zhu Z	2019-10-24
6	32586302	32586302	rs545366210	2e-29	1.316	-	HLA-DRB1	Asthma	asthma	GCST007798	30929738	Ferreira MAR	2019-03-28
6	32586627	32586627	rs34084957	3e-12	-	-	HLA-DRB1	Asthma (adult onset)	adult onset asthma	GCST009842	31669095	Zhu Z	2019-10-24
6	32600901	32600901	rs146351421	3e-06	0.68	-	HLA-DRB1,HLA-DQA1	Adult asthma	asthma	GCST90025849	34212547	An J	2021-07-01
6	32602372	32602372	rs2454137	1e-09	-	0.25139606 unit increase	-	Asthma	asthma	GCST90239642	36329257	Lee CJ	2022-11-03
6	32604425	32604425	rs9270911	1e-27	-	-	HLA-DRB1,HLA-DQA1	Asthma (childhood onset)	childhood onset asthma	GCST009841	31669095	Zhu Z	2019-10-24
6	32604425	32604425	rs9270911	3e-149	-	0.1212 unit increase	HLA-DRB1,HLA-DQA1	Asthma	asthma	GCST90255667	36778051	Tsuo K	2022-11-08
6	32606581	32606581	rs2760995	6e-11	-	-	HLA-DRB1,HLA-DQA1	Nonatopic asthma	asthma	GCST009845	31669095	Zhu Z	2019-10-24
6	32607091	32607091	rs7760841	1e-12	1.10594	-	HLA-DRB1,HLA-DQA1	Asthma	asthma	GCST008916	31619474	Zhu Z	2019-10-17
6	32607747	32607747	rs4713555	7e-13	-	-	HLA-DQA1,HLA-DRB1	Asthma (adult onset)	adult onset asthma	GCST009842	31669095	Zhu Z	2019-10-24
6	32610813	32610813	rs3997868	1e-13	-	-	HLA-DQA1,HLA-DRB1	Atopic asthma	atopic asthma	GCST009850	31669095	Zhu Z	2019-10-24
6	32613963	32613963	rs776111176	3e-16	1.19048	-	HLA-DQA1,HLA-DRB1	Asthma (moderate or severe)	asthma	GCST006911	30552067	Shrine N	2018-12-11
6	32616103	32616103	rs112430285	8e-12	-	-	-	Nonatopic asthma	asthma	GCST009845	31669095	Zhu Z	2019-10-24
6	32616804	32616804	rs73730372	9e-26	-	-	HLA-DQA1,HLA-DRB1	Asthma (childhood onset)	childhood onset asthma	GCST009841	31669095	Zhu Z	2019-10-24
6	32617103	32617103	rs73730377	2e-23	-	-	HLA-DQA1,HLA-DRB1	Atopic asthma	atopic asthma	GCST009850	31669095	Zhu Z	2019-10-24
6	32618190	32618190	rs3104412	1e-142	-	-	HLA-DQA1,HLA-DRB1	Asthma	asthma	GCST009720	31361310	Johansson √Ö	2019-07-30
6	32618459	32618459	rs11751024	5e-24	-	-	HLA-DQA1,HLA-DRB1	Atopic asthma	atopic asthma	GCST009850	31669095	Zhu Z	2019-10-24
6	32618459	32618459	rs11751024	9e-35	-	-	HLA-DQA1,HLA-DRB1	Asthma (childhood onset)	childhood onset asthma	GCST009841	31669095	Zhu Z	2019-10-24
6	32619017	32619017	rs9271365	7e-35	-	-	HLA-DQA1,HLA-DRB1	Nonatopic asthma	asthma	GCST009845	31669095	Zhu Z	2019-10-24
6	32619017	32619017	rs9271365	4e-15	0.74	-	HLA-DQA1,HLA-DRB1	Asthma in gastrointestinal disease	asthma	GCST90244762	36344522	Jia G	2022-11-07
6	32619017	32619017	rs9271365	3e-09	0.69	-	HLA-DQA1,HLA-DRB1	Asthma in muscoskeletal disease	asthma	GCST90244764	36344522	Jia G	2022-11-07
6	32619017	32619017	rs9271365	2e-14	0.74	-	HLA-DQA1,HLA-DRB1	Asthma in cardiovascular disease	asthma	GCST90244765	36344522	Jia G	2022-11-07
6	32619017	32619017	rs9271365	7e-80	0.73	-	HLA-DQA1,HLA-DRB1	Asthma in any disease	asthma	GCST90244761	36344522	Jia G	2022-11-07
6	32619380	32619380	rs28688825	9e-24	-	-	HLA-DQA1,HLA-DRB1	Asthma (adult onset)	adult onset asthma	GCST009842	31669095	Zhu Z	2019-10-24
6	32619380	32619380	rs28688825	5e-31	1.13798	-	HLA-DQA1,HLA-DRB1	Asthma	asthma	GCST008916	31619474	Zhu Z	2019-10-17
6	32619380	32619380	rs28688825	1e-28	-	-	HLA-DQA1,HLA-DRB1	Nonatopic asthma	asthma	GCST009845	31669095	Zhu Z	2019-10-24
6	32620853	32620853	rs9271469	4e-08	1.33	-	HLA-DQA1,HLA-DRB1	Adult asthma	asthma	GCST90025849	34212547	An J	2021-07-01
6	32621440	32621440	rs34104805	1e-13	-	-	HLA-DRB1,HLA-DQA1	Atopic asthma	atopic asthma	GCST009850	31669095	Zhu Z	2019-10-24
6	32621440	32621440	rs34104805	4e-17	-	-	HLA-DRB1,HLA-DQA1	Asthma (childhood onset)	childhood onset asthma	GCST009841	31669095	Zhu Z	2019-10-24
6	32623277	32623277	chr6:32623277	5e-10	-	-	-	Nonatopic asthma	asthma	GCST009845	31669095	Zhu Z	2019-10-24
6	32625016	32625016	rs566952760	2e-10	-	-	HLA-DQA1,HLA-DRB1	Asthma (adult onset)	adult onset asthma	GCST009842	31669095	Zhu Z	2019-10-24
6	32625900	32625900	rs116189786	5e-33	1.26	-	HLA-DQA1,HLA-DRB1	Asthma	asthma	GCST007798	30929738	Ferreira MAR	2019-03-28
6	32629564	32629564	rs114798579	7e-19	-	-	HLA-DQA1	Asthma	asthma	GCST009720	31361310	Johansson √Ö	2019-07-30
6	32630251	32630251	rs146668528	5e-12	1.19048	-	HLA-DQA1	Allergic disease (asthma, hay fever or eczema)	asthma,allergic disease	GCST007563	29785011	Zhu Z	2018-05-21
6	32632222	32632222	rs9272105	5e-12	-	-	HLA-DQA1	Nonatopic asthma	asthma	GCST009845	31669095	Zhu Z	2019-10-24
6	32634619	32634619	rs9272226	6e-07	1.27	-	HLA-DQA1	Adult asthma	asthma	GCST90025849	34212547	An J	2021-07-01
6	32634705	32634705	rs3104369	1e-11	-	-	HLA-DQA1	Asthma (adult onset)	adult onset asthma	GCST009842	31669095	Zhu Z	2019-10-24
6	32634705	32634705	rs3104369	9e-15	-	-	HLA-DQA1	Adult onset asthma or type 2 diabetes	adult onset asthma,type 2 diabetes mellitus	GCST009859	31669095	Zhu Z	2019-10-24
6	32634706	32634706	rs17205170	8e-16	1.449	-	HLA-DQA1	Asthma (moderate or severe)	asthma	GCST90105078	35368043	Chang D	2022-04-02
6	32635710	32635710	rs3104367	1e-40	1.14679	-	HLA-DQA1	Asthma	asthma	GCST003987	27182965	Pickrell JK	2016-05-16
6	32636595	32636595	rs9272346	2e-47	1.13	-	HLA-DQA1	Asthma (adult onset)	adult onset asthma	GCST007993	31036433	Pividori M	2019-04-26
6	32636595	32636595	rs9272346	4e-37	1.13	-	HLA-DQA1	Asthma (childhood onset)	childhood onset asthma	GCST007995	31036433	Pividori M	2019-04-26
6	32636595	32636595	rs9272346	2e-08	-	-	HLA-DQA1	Asthma	asthma	GCST001763	23181788	Lasky-Su J	2012-12-04
6	32636595	32636595	rs9272346	6e-24	1.16	-	HLA-DQA1	Asthma	asthma	GCST005212	29273806	Demenais F	2017-12-22
6	32636595	32636595	rs9272346	2e-28	-	0.15 unit increase	HLA-DQA1	Asthma	asthma	GCST006862	29273806	Demenais F	2017-12-22
6	32636595	32636595	rs9272346	2e-156	-	-	HLA-DQA1	Asthma	asthma	GCST010043	32296059	Han Y	2020-04-15
6	32636595	32636595	rs9272346	7e-08	-	-	HLA-DQA1	Asthma (age of onset)	asthma	GCST007994	31036433	Pividori M	2019-04-26
6	32636595	32636595	rs9272346	2e-08	1.13	-	HLA-DQA1	Asthma (time to onset)	asthma,age at onset	GCST008838	27130862	Sarnowski C	#N/A
6	32637412	32637412	rs9272426	1e-33	-	-	HLA-DQA1	Asthma (adult onset)	adult onset asthma	GCST009842	31669095	Zhu Z	2019-10-24
6	32638467	32638467	rs9272502	2e-70	-	0.1424 unit increase	HLA-DQA1	Asthma	asthma	GCST90018795	34594039	Sakaue S	2021-09-30
6	32638702	32638702	rs9272521	6e-15	1.15	-	HLA-DQA1	Asthma	asthma	GCST90086047	33893285	Guindo-Mart√≠nez M	2021-04-23
6	32639108	32639108	rs9272545	7e-288	-	-	HLA-DQA1	Asthma	asthma	GCST009720	31361310	Johansson √Ö	2019-07-30
6	32639135	32639135	rs28383364	3e-17	1.09429	-	HLA-DQA1	Asthma	asthma	GCST008916	31619474	Zhu Z	2019-10-17
6	32641593	32641593	rs28383454	1e-143	1.17374	-	HLA-DQA1	Asthma	asthma	GCST010042	32296059	Han Y	2020-04-15
6	32641593	32641593	rs28383454	2e-116	1.177	-	HLA-DQA1	Asthma	asthma	GCST007798	30929738	Ferreira MAR	2019-03-28
6	32643864	32643864	rs9273012	3e-16	-	-	HLA-DQA1	Asthma (childhood onset)	childhood onset asthma	GCST009841	31669095	Zhu Z	2019-10-24
6	32644653	32644653	rs6926894	2e-100	-	-	HLA-DQA1	Asthma	asthma	GCST009720	31361310	Johansson √Ö	2019-07-30
6	32644653	32644653	rs6926894	2e-126	1.16642	-	HLA-DQA1	Asthma	asthma	GCST009798	31959851	Olafsdottir TA	2020-01-20
6	32644956	32644956	rs9273123	4e-105	1.187	-	HLA-DQA1	Asthma	asthma	GCST007798	30929738	Ferreira MAR	2019-03-28
6	32647733	32647733	rs17843577	8e-223	-	-	HLA-DQB1,HLA-DQA1	Asthma	asthma	GCST009720	31361310	Johansson √Ö	2019-07-30
6	32647774	32647774	rs17843580	4e-31	-	-	HLA-DQB1,HLA-DQA1	Atopic asthma	atopic asthma	GCST009850	31669095	Zhu Z	2019-10-24
6	32647774	32647774	rs17843580	3e-64	-	0.1628 unit increase	HLA-DQB1,HLA-DQA1	Pediatric asthma	childhood onset asthma	GCST90018895	34594039	Sakaue S	2021-09-30
6	32650032	32650032	rs28798705	6e-104	1.179	-	HLA-DQB1,HLA-DQA1	Asthma	asthma	GCST007798	30929738	Ferreira MAR	2019-03-28
6	32652506	32652506	rs17843604	1e-18	1.11111	-	HLA-DQA1,HLA-DQB1	Adult asthma	asthma	GCST007596	30578877	Dahlin A	2018-12-19
6	32658092	32658092	rs9273349	7e-14	1.18	-	-	Asthma	asthma	GCST000804	20860503	Moffatt MF	2010-09-23
6	32658571	32658571	rs28407950	8e-31	1.148	-	HLA-DQB1,HLA-DQA1	Asthma (adult onset)	adult onset asthma	GCST007993	31036433	Pividori M	2019-04-26
6	32658571	32658571	rs28407950	1e-59	1.354	-	HLA-DQB1,HLA-DQA1	Asthma (childhood onset)	childhood onset asthma	GCST007995	31036433	Pividori M	2019-04-26
6	32658571	32658571	rs28407950	7e-70	1.1202	-	HLA-DQB1,HLA-DQA1	Allergic disease (asthma, hay fever or eczema)	asthma,Eczema,allergic rhinitis	GCST009716	31361310	Johansson √Ö	2019-07-30
6	32658824	32658824	rs9273373	4e-14	1.24	-	HLA-DQB1,HLA-DQA1	Asthma and hay fever	asthma,seasonal allergic rhinitis	GCST002322	24388013	Ferreira MA	2013-12-30
6	32658837	32658837	rs9273374	8e-35	1.19048	-	HLA-DQB1,HLA-DQA1	Asthma or allergic disease (pleiotropy)	asthma,allergic disease	GCST007564	29785011	Zhu Z	2018-05-21
6	32659200	32659200	rs9273386	2e-48	-	0.13383532 unit increase	HLA-DQB1,HLA-DQA1	Asthma	asthma	GCST90014325	34103634	Valette K	2021-06-08
6	32659473	32659473	rs9273410	6e-32	1.21	-	HLA-DQB1	Asthma (moderate or severe)	asthma	GCST006911	30552067	Shrine N	2018-12-11
6	32659473	32659473	rs9273410	9e-28	1.199	-	HLA-DQB1	Asthma-COPD overlap syndrome	asthma,chronic obstructive pulmonary disease	GCST90102597	35104449	John C	2022-01-29
6	32659923	32659923	rs6689	3e-09	-	-	HLA-DQB1,HLA-DQB1-AS1	Asthma (adult onset)	adult onset asthma	GCST009842	31669095	Zhu Z	2019-10-24
6	32659923	32659923	rs6689	7e-11	-	-	HLA-DQB1,HLA-DQB1-AS1	Nonatopic asthma	asthma	GCST009845	31669095	Zhu Z	2019-10-24
6	32660056	32660056	rs1770	5e-10	1.41	-	HLA-DQB1-AS1,HLA-DQB1	Adult asthma	asthma	GCST90025849	34212547	An J	2021-07-01
6	32660056	32660056	rs1770	4e-08	-	0.31 unit increase	HLA-DQB1-AS1,HLA-DQB1	Asthma	asthma	GCST90255360	36543808	Do AR	2022-12-21
6	32660651	32660651	rs2854275	3e-13	-	-	HLA-DQB1-AS1,HLA-DQB1	Asthma and major depressive disorder	asthma,unipolar depression	GCST008921	31619474	Zhu Z	2019-10-17
6	32665110	32665110	rs201184533	9e-17	1.263	-	HLA-DQB1	Asthma	asthma	GCST007798	30929738	Ferreira MAR	2019-03-28
6	32665218	32665218	rs41263828	1e-10	-	-	HLA-DQB1	Atopic asthma	atopic asthma	GCST009850	31669095	Zhu Z	2019-10-24
6	32666988	32666988	rs41316204	2e-12	-	-	HLA-DQB1	Asthma (childhood onset)	childhood onset asthma	GCST009841	31669095	Zhu Z	2019-10-24
6	32668172	32668172	rs2647025	4e-99	-	-	HLA-DQB1	Asthma	asthma	GCST009720	31361310	Johansson √Ö	2019-07-30
6	32668608	32668608	rs9274659	7e-18	-	1.249 unit decrease	HLA-DQB1,MTCO3P1	Asthma (age of onset)	asthma	GCST007994	31036433	Pividori M	2019-04-26
6	32681887	32681887	rs1694112	8e-41	-	-	-	Asthma	asthma	GCST009720	31361310	Johansson √Ö	2019-07-30
6	32684540	32684540	rs7755224	5e-138	-	-	HLA-DQB1,MTCO3P1	Asthma	asthma	GCST009720	31361310	Johansson √Ö	2019-07-30
6	32690302	32690302	rs7775228	5e-15	1.17	-	MTCO3P1,HLA-DQB1	Asthma	asthma	GCST001183	21804548	Hirota T	2011-07-31
6	32692964	32692964	rs9275241	2e-13	-	-	MTCO3P1,HLA-DQB1	Asthma (childhood onset)	childhood onset asthma	GCST009841	31669095	Zhu Z	2019-10-24
6	32694218	32694218	rs79870097	6e-30	-	-	HLA-DQB1,MTCO3P1	Asthma	asthma	GCST009720	31361310	Johansson √Ö	2019-07-30
6	32695197	32695197	rs9275282	1e-14	-	-	MTCO3P1,HLA-DQB1	Asthma (adult onset)	adult onset asthma	GCST009842	31669095	Zhu Z	2019-10-24
6	32697103	32697103	rs2647003	3e-13	-	-	HLA-DQB1,MTCO3P1	Atopic asthma	atopic asthma	GCST009850	31669095	Zhu Z	2019-10-24
6	32699183	32699183	rs114968045	9e-07	-	0.43 unit increase	-	Asthma or chronic obstructive pulmonary disease (pleiotropy)	asthma,chronic obstructive pulmonary disease	GCST90255359	36543808	Do AR	2022-12-21
6	32700133	32700133	rs2647044	4e-15	1.15222	-	HLA-DQB1,MTCO3P1	Asthma	asthma	GCST008916	31619474	Zhu Z	2019-10-17
6	32706552	32706552	rs9275511	4e-18	-	-	MTCO3P1	Adult onset asthma or type 2 diabetes	adult onset asthma,type 2 diabetes mellitus	GCST009859	31669095	Zhu Z	2019-10-24
6	32710422	32710422	rs9275570	3e-18	-	-	HLA-DQB3,MTCO3P1	Nonatopic asthma	asthma	GCST009845	31669095	Zhu Z	2019-10-24
6	32710422	32710422	rs9275570	2e-19	-	-	HLA-DQB3,MTCO3P1	Nonatopic asthma and/or BMI	asthma,body mass index	GCST009866	31669095	Zhu Z	2019-10-24
6	32715035	32715035	rs9275602	8e-10	-	-	HLA-DQB3,MTCO3P1	Asthma (childhood onset)	childhood onset asthma	GCST009841	31669095	Zhu Z	2019-10-24
6	32715035	32715035	rs9275602	5e-29	-	-	HLA-DQB3,MTCO3P1	Asthma	asthma	GCST009720	31361310	Johansson √Ö	2019-07-30
6	32717421	32717421	rs41288885	9e-10	-	-	MTCO3P1,HLA-DQB3	Atopic asthma	atopic asthma	GCST009850	31669095	Zhu Z	2019-10-24
6	32720196	32720196	rs9275698	5e-12	1.18	-	-	Asthma	asthma	GCST001183	21804548	Hirota T	2011-07-31
6	32725465	32725465	rs2858892	4e-07	1.34	-	MTCO3P1,HLA-DQB3	Adult asthma	asthma	GCST007519	30657218	Park SY	2019-01-18
6	32744232	32744232	rs41288889	2e-09	-	-	HLA-DQA2	Asthma (childhood onset)	childhood onset asthma	GCST009841	31669095	Zhu Z	2019-10-24
6	32775050	32775050	rs12663317	6e-12	-	-	HLA-DOB,HLA-DQB2	Nonatopic asthma	asthma	GCST009845	31669095	Zhu Z	2019-10-24
6	32777057	32777057	rs9276643	7e-105	-	-	HLA-DQB2,HLA-DOB	Asthma	asthma	GCST009720	31361310	Johansson √Ö	2019-07-30
6	32777750	32777750	rs12661352	3e-09	-	-	HLA-DQB2,HLA-DOB	Asthma (adult onset)	adult onset asthma	GCST009842	31669095	Zhu Z	2019-10-24
6	32783639	32783639	rs7749543	8e-115	-	-	HLA-DQB2,HLA-DOB	Asthma	asthma	GCST009720	31361310	Johansson √Ö	2019-07-30
6	32801612	32801612	rs2621363	7e-31	-	-	HLA-DOB,HLA-DQB2	Asthma	asthma	GCST009720	31361310	Johansson √Ö	2019-07-30
6	32821623	32821623	rs151027268	2e-08	-	-	TAP2,HLA-DOB	Atopic asthma	atopic asthma	GCST009850	31669095	Zhu Z	2019-10-24
6	32836793	32836793	rs3819720	3e-08	-	-	TAP2	Atopic asthma	atopic asthma	GCST009850	31669095	Zhu Z	2019-10-24
6	32836793	32836793	rs3819720	2e-08	-	-	TAP2	Asthma (childhood onset)	childhood onset asthma	GCST009841	31669095	Zhu Z	2019-10-24
6	32905142	32905142	rs574560492	5e-08	-	-	HLA-DMB,HLA-Z	Asthma (childhood onset)	childhood onset asthma	GCST009841	31669095	Zhu Z	2019-10-24
6	32992717	32992717	rs140545087	5e-09	-	-	BRD2,HLA-DOA	Asthma (adult onset)	adult onset asthma	GCST009842	31669095	Zhu Z	2019-10-24
6	32992717	32992717	rs140545087	3e-10	-	-	BRD2,HLA-DOA	Nonatopic asthma	asthma	GCST009845	31669095	Zhu Z	2019-10-24
6	32993584	32993584	rs9500927	4e-09	1.13	-	-	Asthma	asthma	GCST001183	21804548	Hirota T	2011-07-31
6	33015971	33015971	rs11964504	3e-08	-	-	HLA-DPA1,HLA-DOA	Nonatopic asthma	asthma	GCST009845	31669095	Zhu Z	2019-10-24
6	33063835	33063835	rs35449774	3e-11	-	-	HLA-DPA1,HLA-DOA	Atopic asthma	atopic asthma	GCST009850	31669095	Zhu Z	2019-10-24
6	33063835	33063835	rs35449774	2e-16	-	-	HLA-DPA1,HLA-DOA	Asthma (childhood onset)	childhood onset asthma	GCST009841	31669095	Zhu Z	2019-10-24
6	33063835	33063835	rs35449774	7e-11	1.07141	-	HLA-DPA1,HLA-DOA	Asthma	asthma	GCST008916	31619474	Zhu Z	2019-10-17
6	33066047	33066047	rs111789468	2e-13	1.092	-	HLA-DPA1	Asthma (childhood onset)	childhood onset asthma	GCST007800	30929738	Ferreira MAR	2019-03-28
6	33066047	33066047	rs111789468	4e-06	1.082	-	HLA-DPA1	Asthma	asthma	GCST007798	30929738	Ferreira MAR	2019-03-28
6	33075103	33075103	rs987870	2e-10	1.4	-	-	Asthma	asthma	GCST001172	21814517	Noguchi E	2011-07-21
6	33080325	33080325	rs3130169	2e-08	-	-	HLA-DPB1,HLA-DPA1	Asthma (childhood onset)	childhood onset asthma	GCST009841	31669095	Zhu Z	2019-10-24
6	33128931	33128931	rs3117006	2e-06	-	0.0766984 unit increase	HLA-DPB2	Asthma (childhood onset)	childhood onset asthma	GCST008917	31619474	Zhu Z	2019-10-17
6	33128931	33128931	rs3117006	3e-08	-	-	HLA-DPB2	Asthma and attention deficit hyperactivity disorder	attention deficit hyperactivity disorder,asthma	GCST008919	31619474	Zhu Z	2019-10-17
6	33130274	33130274	rs3116995	6e-09	-	-	HLA-DPA3,HLA-DPB2	Atopic asthma	atopic asthma	GCST009850	31669095	Zhu Z	2019-10-24
6	33130567	33130567	rs6901830	1e-19	1.07885	-	HLA-DPB2,HLA-DPA3	Asthma	asthma	GCST010042	32296059	Han Y	2020-04-15
6	33131761	33131761	rs3116989	3e-17	1.096	-	HLA-DPA3	Asthma (childhood onset)	childhood onset asthma	GCST007800	30929738	Ferreira MAR	2019-03-28
6	33131761	33131761	rs3116989	4e-14	1.078	-	HLA-DPA3	Asthma	asthma	GCST007798	30929738	Ferreira MAR	2019-03-28
6	33131761	33131761	rs3116989	4e-06	1.073	-	HLA-DPA3	Asthma onset (childhood vs adult)	asthma,age at onset	GCST007797	30929738	Ferreira MAR	#N/A
6	33157195	33157195	rs3130160	9e-11	-	-	HCG24,COL11A2	Atopic asthma	atopic asthma	GCST009850	31669095	Zhu Z	2019-10-24
6	33215118	33215118	rs1704996	1e-10	0.79	-	-	Asthma in any disease	asthma	GCST90244761	36344522	Jia G	2022-11-07
6	33226700	33226700	rs411919	8e-14	-	-	HTATSF1P1,ZNF70P1	Asthma	asthma	GCST010043	32296059	Han Y	2020-04-15
6	33472004	33472004	rs62407927	5e-09	-	-	ZBTB9,GGNBP1	Asthma (childhood onset)	childhood onset asthma	GCST009841	31669095	Zhu Z	2019-10-24
6	33633953	33633953	rs71565398	4e-08	-	-	ITPR3	Asthma and attention deficit hyperactivity disorder	attention deficit hyperactivity disorder,asthma	GCST008919	31619474	Zhu Z	2019-10-17
6	33748939	33748939	rs28607030	5e-10	1.12	-	IP6K3,LEMD2	Asthma in any disease	asthma	GCST90244761	36344522	Jia G	2022-11-07
6	34188667	34188667	rs1776883	5e-09	-	0.222 unit decrease	KRT18P9,GRM4	Asthma	asthma	GCST003831	27611488	Almoguera B	2016-09-09
6	34188667	34188667	rs1776883	7e-06	-	-	KRT18P9,GRM4	Asthma (childhood onset)	asthma	GCST003832	27611488	Almoguera B	2016-09-09
6	35166952	35166952	rs28522747	1e-07	1.06	-	TCP11,SCUBE3	Asthma (childhood onset)	childhood onset asthma	GCST007800	30929738	Ferreira MAR	2019-03-28
6	35166952	35166952	rs28522747	8e-09	1.062	-	TCP11,SCUBE3	Asthma	asthma	GCST007798	30929738	Ferreira MAR	2019-03-28
6	35185788	35185788	rs9348970	7e-10	1.04919	-	SCUBE3,TCP11	Asthma	asthma	GCST010042	32296059	Han Y	2020-04-15
6	35254233	35254233	rs9394288	3e-08	-	-	SCUBE3,ZNF76	Asthma	asthma	GCST010043	32296059	Han Y	2020-04-15
6	37487051	37487051	rs2646928	1e-06	34.08	-	CCDC167	Diisocyanate-induced asthma	asthma,response to diisocyanate	GCST002875	25918132	Yucesoy B	2015-04-26
6	44801500	44801500	rs7770848	2e-07	-	-	CDC5L,SUPT3H	Asthma (childhood onset)	childhood onset asthma	GCST002088	23829686	Ding L	2013-07-05
6	52427338	52427338	rs9357733	2e-08	1.27	-	EFHC1	Atopic march	atopic eczema,childhood onset asthma,atopic march	GCST003180	26542096	Marenholz I	2015-11-06
6	63465763	63465763	rs9350929	3e-08	1.1	-	EEF1B2P5,LGSN	Asthma in any disease	asthma	GCST90244761	36344522	Jia G	2022-11-07
6	63486683	63486683	rs533610689T	6e-09	-	0.038718596 unit decrease	EEF1B2P5,PTP4A1	Asthma	asthma	GCST90014325	34103634	Valette K	2021-06-08
6	75236034	75236034	rs116278466	1e-06	34.08	-	COX7A2,COL12A1	Diisocyanate-induced asthma	asthma,response to diisocyanate	GCST002875	25918132	Yucesoy B	2015-04-26
6	90119163	90119163	rs207270	5e-09	-	-	BACH2	Asthma (childhood onset)	childhood onset asthma	GCST009841	31669095	Zhu Z	2019-10-24
6	90220794	90220794	rs72925996	5e-27	1.07409	-	BACH2	Asthma	asthma	GCST009798	31959851	Olafsdottir TA	2020-01-20
6	90240909	90240909	rs2875584	2e-08	1.238	-	BACH2	Asthma (moderate or severe)	asthma	GCST90105078	35368043	Chang D	2022-04-02
6	90248783	90248783	rs905670	8e-23	1.05775	-	BACH2	Allergic disease (asthma, hay fever or eczema)	asthma,Eczema,allergic rhinitis	GCST009716	31361310	Johansson √Ö	2019-07-30
6	90253896	90253896	rs148639908T	1e-20	-	0.0911 unit decrease	BACH2	Pediatric asthma	childhood onset asthma	GCST90018895	34594039	Sakaue S	2021-09-30
6	90253896	90253896	rs148639908T	9e-24	-	0.0847 unit decrease	BACH2	Asthma	asthma	GCST90018795	34594039	Sakaue S	2021-09-30
6	90266890	90266890	rs62408233	3e-38	1.103	-	BACH2	Asthma (childhood onset)	childhood onset asthma	GCST007800	30929738	Ferreira MAR	2019-03-28
6	90266890	90266890	rs62408233	1e-28	1.082	-	BACH2	Asthma	asthma	GCST007798	30929738	Ferreira MAR	2019-03-28
6	90266890	90266890	rs62408233	3e-07	1.056	-	BACH2	Asthma onset (childhood vs adult)	asthma,age at onset	GCST007797	30929738	Ferreira MAR	#N/A
6	90271600	90271600	rs55771973	2e-25	-	-	BACH2	Asthma	asthma	GCST009720	31361310	Johansson √Ö	2019-07-30
6	90275479	90275479	rs58521088	3e-14	1.058	-	BACH2	Asthma (adult onset)	adult onset asthma	GCST007799	30929738	Ferreira MAR	2019-03-28
6	90275479	90275479	rs58521088	7e-29	1.082	-	BACH2	Asthma	asthma	GCST007798	30929738	Ferreira MAR	2019-03-28
6	90275479	90275479	rs58521088	7e-11	1.07066	-	BACH2	Asthma	asthma	GCST003987	27182965	Pickrell JK	2016-05-16
6	90275479	90275479	rs58521088	3e-07	1.057	-	BACH2	Asthma onset (childhood vs adult)	asthma,age at onset	GCST007797	30929738	Ferreira MAR	#N/A
6	90276634	90276634	rs6454805	2e-15	-	-	BACH2	Asthma (adult onset)	adult onset asthma	GCST009842	31669095	Zhu Z	2019-10-24
6	90276840	90276840	rs6899623	9e-24	1.066	-	BACH2	Asthma	asthma	GCST008916	31619474	Zhu Z	2019-10-17
6	90276840	90276840	rs6899623	1e-12	-	-	BACH2	Nonatopic asthma	asthma	GCST009845	31669095	Zhu Z	2019-10-24
6	90276840	90276840	rs6899623	5e-23	1.19	-	BACH2	Asthma in any disease	asthma	GCST90244761	36344522	Jia G	2022-11-07
6	90276967	90276967	rs2325291	9e-13	-	0.1 unit decrease	BACH2	Asthma	asthma	GCST006862	29273806	Demenais F	2017-12-22
6	90276967	90276967	rs2325291	2e-12	1.0989	-	BACH2	Asthma	asthma	GCST005212	29273806	Demenais F	2017-12-22
6	90287050	90287050	rs12212193	2e-20	-	-	BACH2	Atopic asthma	atopic asthma	GCST009850	31669095	Zhu Z	2019-10-24
6	90291614	90291614	rs1198807554A	8e-38	1.08398	-	BACH2	Asthma	asthma	GCST010042	32296059	Han Y	2020-04-15
6	90291614	90291614	rs367983479	1e-25	-	0.07075755 unit decrease	BACH2	Asthma	asthma	GCST90014325	34103634	Valette K	2021-06-08
6	90291614	90291614	rs367983479A	6e-11	1.11111	-	BACH2	Asthma (moderate or severe)	asthma	GCST006911	30552067	Shrine N	2018-12-11
6	90296024	90296024	rs6908626	5e-15	-	-	BACH2	Asthma (childhood onset)	childhood onset asthma	GCST009841	31669095	Zhu Z	2019-10-24
6	90296508	90296508	rs1504215	2e-46	-	-	BACH2	Asthma	asthma	GCST010043	32296059	Han Y	2020-04-15
6	90301954	90301954	rs1321859	6e-12	1.076	-	BACH2,MIR4464	Asthma (adult onset)	adult onset asthma	GCST007993	31036433	Pividori M	2019-04-26
6	90301954	90301954	rs1321859	9e-10	1.102	-	BACH2,MIR4464	Asthma (childhood onset)	childhood onset asthma	GCST007995	31036433	Pividori M	2019-04-26
6	93373405	93373405	rs351328	7e-06	2.7	-	EPHA7	Diisocyanate-induced asthma	asthma,response to diisocyanate	GCST002875	25918132	Yucesoy B	2015-04-26
6	105411292	105411292	rs9486080	7e-06	-	0.21 unit increase	PREP	Asthma	asthma	GCST003831	27611488	Almoguera B	2016-09-09
6	106165888	106165888	rs35342892	2e-09	-	-	ATG5	Asthma (childhood onset)	childhood onset asthma	GCST009841	31669095	Zhu Z	2019-10-24
6	106214866	106214866	rs2245214	4e-11	-	-	ATG5	Atopic asthma	atopic asthma	GCST009850	31669095	Zhu Z	2019-10-24
6	106219660	106219660	rs9372120	2e-09	-	-	ATG5	Asthma (childhood onset)	childhood onset asthma	GCST009841	31669095	Zhu Z	2019-10-24
6	106219660	106219660	rs9372120	9e-21	1.088	-	ATG5	Asthma (childhood onset)	childhood onset asthma	GCST007800	30929738	Ferreira MAR	2019-03-28
6	106219660	106219660	rs9372120	7e-10	-	-	ATG5	Asthma	asthma	GCST010043	32296059	Han Y	2020-04-15
6	106219660	106219660	rs9372120	1e-06	1.042	-	ATG5	Asthma	asthma	GCST007798	30929738	Ferreira MAR	2019-03-28
6	106219660	106219660	rs9372120	3e-07	1.065	-	ATG5	Asthma onset (childhood vs adult)	asthma,age at onset	GCST007797	30929738	Ferreira MAR	#N/A
6	109007801	109007801	rs772675085TTTTTG	1e-08	1.05882	-	SESN1	Asthma	asthma	GCST010042	32296059	Han Y	2020-04-15
6	109048803	109048803	rs11759732	3e-10	-	-	SESN1	Asthma	asthma	GCST010043	32296059	Han Y	2020-04-15
6	113158133	113158133	rs2473967	2e-06	-	-	FCF1P10,SOCS5P5	Asthma (childhood onset)	childhood onset asthma	GCST002088	23829686	Ding L	2013-07-05
6	117071395	117071395	rs144763329	3e-08	-	-	RNA5SP214,VGLL2	Asthma	asthma	GCST90139387	36089080	Chang X	2022-09-08
6	117071395	117071395	rs144763329	6e-09	-	0.088 unit increase	RNA5SP214,VGLL2	Asthma	asthma	GCST90139388	36089080	Chang X	2022-09-08
6	127822379	127822379	rs6918558	2e-09	-	-	THEMIS	Asthma (childhood onset)	childhood onset asthma	GCST009841	31669095	Zhu Z	2019-10-24
6	127958284	127958284	rs802731	7e-11	-	0.047918152 unit increase	THEMIS,PTPRK	Asthma	asthma	GCST90014325	34103634	Valette K	2021-06-08
6	127958284	127958284	rs802731	3e-10	1.04538	-	THEMIS,PTPRK	Asthma	asthma	GCST009798	31959851	Olafsdottir TA	2020-01-20
6	127958284	127958284	rs802731	4e-10	0.89	-	THEMIS,PTPRK	Asthma in any disease	asthma	GCST90244761	36344522	Jia G	2022-11-07
6	127966168	127966168	rs813915	9e-19	-	-	PTPRK,THEMIS	Asthma	asthma	GCST010043	32296059	Han Y	2020-04-15
6	127970054	127970054	rs3190930	1e-11	1.05023	-	PTPRK	Asthma	asthma	GCST008916	31619474	Zhu Z	2019-10-17
6	127970054	127970054	rs3190930	3e-11	-	-	PTPRK	Asthma	asthma	GCST009720	31361310	Johansson √Ö	2019-07-30
6	127970504	127970504	rs41285280	6e-15	-	-	PTPRK	Atopic asthma	atopic asthma	GCST009850	31669095	Zhu Z	2019-10-24
6	127970504	127970504	rs41285280	2e-17	1.06213	-	PTPRK	Asthma	asthma	GCST010042	32296059	Han Y	2020-04-15
6	127970926	127970926	rs3933376	9e-10	1.044	-	PTPRK	Allergic disease (asthma, hay fever or eczema)	asthma,Eczema,allergic rhinitis	GCST009716	31361310	Johansson √Ö	2019-07-30
6	127972417	127972417	rs55743914	3e-10	-	-	PTPRK	Asthma (childhood onset)	childhood onset asthma	GCST009841	31669095	Zhu Z	2019-10-24
6	127972417	127972417	rs55743914	2e-15	1.071	-	PTPRK	Asthma (childhood onset)	childhood onset asthma	GCST007800	30929738	Ferreira MAR	2019-03-28
6	127972417	127972417	rs55743914	7e-15	1.064	-	PTPRK	Asthma	asthma	GCST007798	30929738	Ferreira MAR	2019-03-28
6	128989531	128989531	rs529876593	1e-08	-	-	LAMA2	Asthma (childhood onset)	childhood onset asthma	GCST009841	31669095	Zhu Z	2019-10-24
6	133178585	133178585	rs112599943	2e-06	1.92	-	EYA4,MTCYBP4	Asthma with severe exacerbations	asthma	GCST011457	32841424	Herrera-Luis E	2020-08-25
6	133178585	133178585	rs112599943	6e-07	1.7	-	EYA4,MTCYBP4	Asthma with severe exacerbations	asthma	GCST011457	32841424	Herrera-Luis E	2020-08-25
6	135388622	135388622	rs3827780	2e-08	-	0.036847267 unit decrease	AHI1	Asthma	asthma	GCST90014325	34103634	Valette K	2021-06-08
6	135395394	135395394	rs2614266	9e-12	1.04211	-	AHI1	Asthma	asthma	GCST010042	32296059	Han Y	2020-04-15
6	135483493	135483493	rs4526212	2e-13	-	-	AHI1	Asthma	asthma	GCST010043	32296059	Han Y	2020-04-15
6	135497759	135497759	rs13197384	2e-09	-	-	AHI1-DT,AHI1	Atopic asthma	atopic asthma	GCST009850	31669095	Zhu Z	2019-10-24
6	137681038	137681038	rs6927172	3e-13	1.067	-	LINC03004	Asthma (childhood onset)	childhood onset asthma	GCST007800	30929738	Ferreira MAR	2019-03-28
6	137681038	137681038	rs6927172	6e-11	1.04899	-	LINC03004	Asthma	asthma	GCST010042	32296059	Han Y	2020-04-15
6	137681038	137681038	rs6927172	2e-10	1.053	-	LINC03004	Asthma	asthma	GCST007798	30929738	Ferreira MAR	2019-03-28
6	137684378	137684378	rs17264332	2e-10	-	-	LINC03004	Asthma	asthma	GCST010043	32296059	Han Y	2020-04-15
6	137850329	137850329	rs9494883	1e-11	1.11495	-	WAKMAR2	Allergic disease (asthma, hay fever or eczema)	asthma,Eczema,allergic rhinitis	GCST009716	31361310	Johansson √Ö	2019-07-30
6	140802574	140802574	rs61613191	7e-06	9.56	-	RN7SKP106,RPS3AP24	Diisocyanate-induced asthma	asthma,response to diisocyanate	GCST002875	25918132	Yucesoy B	2015-04-26
6	142901633	142901633	rs13190880	2e-09	-	-	HIVEP2	Asthma	asthma	GCST010043	32296059	Han Y	2020-04-15
6	143037932	143037932	rs12664685	2e-07	-	-	LINC01277	Asthma x Hispanic interaction (2df)	asthma,Hispanic or Latin American	GCST009434	30456811	Moss LC	2018-11-19
6	143977063	143977063	rs6900923	4e-06	-	-	PLAGL1	Asthma (adult onset)	adult onset asthma	GCST009842	31669095	Zhu Z	2019-10-24
6	143977063	143977063	rs6900923	5e-10	-	-	PLAGL1	Adult onset asthma and/or BMI	adult onset asthma,body mass index	GCST009868	31669095	Zhu Z	2019-10-24
6	145053377	145053377	chr6:145053377	8e-07	-	-	-	Adult asthma	asthma	GCST007266	30787307	Daya M	2019-02-20
6	147671918	147671918	rs9390491	9e-06	-	0.278 unit increase	SAMD5	Asthma	asthma	GCST003831	27611488	Almoguera B	2016-09-09
6	149465354	149465354	rs768512669	3e-09	1.03767	-	ZC3H12D	Asthma	asthma	GCST010042	32296059	Han Y	2020-04-15
6	149466242	149466242	rs431362	2e-10	-	-	ZC3H12D	Asthma	asthma	GCST010043	32296059	Han Y	2020-04-15
6	154156778	154156778	rs17277929	8e-06	-	0.239 unit increase	IPCEF1,OPRM1	Asthma (childhood onset)	asthma	GCST003832	27611488	Almoguera B	2016-09-09
6	154306689	154306689	rs7770794	1e-08	-	-	IPCEF1	Atopic asthma	atopic asthma	GCST009850	31669095	Zhu Z	2019-10-24
6	154306689	154306689	rs7770794	9e-09	-	0.041555144 unit increase	IPCEF1	Asthma	asthma	GCST90014325	34103634	Valette K	2021-06-08
6	154753371	154753371	rs4599658	2e-09	-	-	SCAF8	Asthma	asthma	GCST010043	32296059	Han Y	2020-04-15
6	154813040	154813040	rs1401084970	3e-09	1.03723	-	SCAF8	Asthma	asthma	GCST010042	32296059	Han Y	2020-04-15
6	154841029	154841029	rs12201149	9e-09	-	-	TIAM2	Asthma	asthma	GCST009720	31361310	Johansson √Ö	2019-07-30
6	158092724	158092724	rs73021932	2e-06	0.55	-	SYNJ2	Childhood asthma x sex interaction	childhood onset asthma	GCST90095141	34834492	Espuela-Ortiz A	2021-11-03
6	163922743	163922743	rs9356171	7e-06	2.32558	-	C6orf118,RN7SL366P	Diisocyanate-induced asthma	asthma,response to diisocyanate	GCST002875	25918132	Yucesoy B	2015-04-26
6	165152406	165152406	rs2675724	2e-07	1.44	-	RN7SL366P,C6orf118	Asthma (sex interaction)	asthma,sex interaction measurement	GCST002445	24824216	Myers RA	2014-05-13
6	166121254	166121254	rs6456042	6e-06	-	-	GAPDHP72,TBXT	Asthma	asthma	GCST001495	22538805	Tantisira KG	2012-04-26
6	167156031	167156031	rs6907629	6e-06	-	0.192 unit decrease	GPR31	Asthma (childhood onset)	asthma	GCST003832	27611488	Almoguera B	2016-09-09
6	169157918	169157918	rs116146467	9e-07	5.61	-	LINC01615	Diisocyanate-induced asthma	asthma,response to diisocyanate	GCST002875	25918132	Yucesoy B	2015-04-26
7	3022995	3022995	rs112119265	2e-08	-	0.0778066 unit decrease	CARD11	Asthma	asthma	GCST90014325	34103634	Valette K	2021-06-08
7	3110249	3110249	rs73033536	3e-08	-	-	CARD11,SDK1-AS1	Nonatopic asthma	asthma	GCST009845	31669095	Zhu Z	2019-10-24
7	3110249	3110249	rs73033536	6e-13	-	-	CARD11,SDK1-AS1	Asthma	asthma	GCST010043	32296059	Han Y	2020-04-15
7	3117642	3117642	rs73033560	7e-11	1.07123	-	CARD11,SDK1-AS1	Asthma	asthma	GCST010042	32296059	Han Y	2020-04-15
7	6276071	6276071	rs59568570	9e-06	-	0.196 unit increase	CYTH3,FAM220A	Asthma	asthma	GCST003831	27611488	Almoguera B	2016-09-09
7	11137720	11137720	rs56317450	5e-07	2.11	-	PHF14	Self-reported childhood asthma in adult smokers	childhood onset asthma	GCST007508	30373671	Hayden LP	2018-10-29
7	13644138	13644138	rs17167307	1e-06	34.43	-	RBMX2P4,ETV1	Diisocyanate-induced asthma	asthma,response to diisocyanate	GCST002875	25918132	Yucesoy B	2015-04-26
7	19125257	19125257	rs56868568	1e-06	34.03	-	TWIST1,FERD3L	Diisocyanate-induced asthma	asthma,response to diisocyanate	GCST002875	25918132	Yucesoy B	2015-04-26
7	20304503	20304503	rs73084574	4e-12	-	-	ITGB8-AS1,GIRGL	Nonatopic asthma and/or waist-to-hip ratio adjusted for BMI	BMI-adjusted waist-hip ratio,asthma	GCST009862	31669095	Zhu Z	2019-10-24
7	20336395	20336395	rs10486391	4e-09	-	-	ITGB8	Nonatopic asthma	asthma	GCST009845	31669095	Zhu Z	2019-10-24
7	20336480	20336480	rs73086541	7e-18	-	-	ITGB8	Nonatopic asthma and/or waist-to-hip ratio adjusted for BMI	BMI-adjusted waist-hip ratio,asthma	GCST009862	31669095	Zhu Z	2019-10-24
7	20345190	20345190	rs10262599	8e-09	-	-	ITGB8	Asthma (childhood onset)	childhood onset asthma	GCST009841	31669095	Zhu Z	2019-10-24
7	20372274	20372274	rs3757727	1e-10	-	-	ITGB8	Asthma (childhood onset)	childhood onset asthma	GCST009841	31669095	Zhu Z	2019-10-24
7	20372274	20372274	rs3757727	2e-10	1.04017	-	ITGB8	Asthma	asthma	GCST008916	31619474	Zhu Z	2019-10-17
7	20372274	20372274	rs3757727	3e-14	-	-	ITGB8	Asthma	asthma	GCST009720	31361310	Johansson √Ö	2019-07-30
7	20377088	20377088	rs12700186	3e-08	1.03618	-	ITGB8	Asthma	asthma	GCST009798	31959851	Olafsdottir TA	2020-01-20
7	20377088	20377088	rs12700186	2e-08	-	0.04 unit increase	ITGB8	Endometriosis or asthma (pleiotropy)	asthma,endometriosis	GCST90102598	35472084	Adewuyi EO	2022-01-01
7	20384301	20384301	rs149317277	8e-17	1.064	-	ITGB8	Asthma (childhood onset)	childhood onset asthma	GCST007800	30929738	Ferreira MAR	2019-03-28
7	20384301	20384301	rs149317277	1e-12	1.051	-	ITGB8	Asthma	asthma	GCST007798	30929738	Ferreira MAR	2019-03-28
7	20386640	20386640	rs4473914	9e-09	1.092	-	ITGB8	Asthma (childhood onset)	childhood onset asthma	GCST007995	31036433	Pividori M	2019-04-26
7	20416355	20416355	rs2390314	7e-09	-	-	ITGB8,EEF1A1P27	Atopic asthma	atopic asthma	GCST009850	31669095	Zhu Z	2019-10-24
7	20416355	20416355	rs2390314	2e-08	-	-	ITGB8,EEF1A1P27	Asthma (childhood onset)	childhood onset asthma	GCST009841	31669095	Zhu Z	2019-10-24
7	20416355	20416355	rs2390314	3e-09	1.07427	-	ITGB8,EEF1A1P27	Asthma	asthma	GCST008916	31619474	Zhu Z	2019-10-17
7	20416355	20416355	rs2390314	3e-09	0.83	-	ITGB8,EEF1A1P27	Asthma in any disease	asthma	GCST90244761	36344522	Jia G	2022-11-07
7	20496719	20496719	rs9986779	1e-09	-	0.09751943 unit decrease	EEF1A1P27,ITGB8	Asthma	asthma	GCST90018575	34594039	Sakaue S	2021-09-30
7	20504586	20504586	rs12531500	7e-22	1.073	-	ITGB8,EEF1A1P27	Asthma (childhood onset)	childhood onset asthma	GCST007800	30929738	Ferreira MAR	2019-03-28
7	20504586	20504586	rs12531500	2e-15	1.056	-	ITGB8,EEF1A1P27	Asthma	asthma	GCST007798	30929738	Ferreira MAR	2019-03-28
7	20504586	20504586	rs12531500	7e-08	1.056	-	ITGB8,EEF1A1P27	Asthma onset (childhood vs adult)	asthma,age at onset	GCST007797	30929738	Ferreira MAR	#N/A
7	20521373	20521373	rs6461503	9e-08	-	-	ITGB8,EEF1A1P27	Asthma (childhood onset)	childhood onset asthma	GCST007995	31036433	Pividori M	2019-04-26
7	20521373	20521373	rs6461503	3e-10	1.05	-	ITGB8,EEF1A1P27	Asthma or allergic disease (pleiotropy)	asthma,allergic disease	GCST007564	29785011	Zhu Z	2018-05-21
7	20530448	20530448	rs7802450	5e-21	1.05868	-	EEF1A1P27,ITGB8	Asthma	asthma	GCST010042	32296059	Han Y	2020-04-15
7	20536128	20536128	rs10244416	1e-13	-	-	ITGB8,EEF1A1P27	Asthma (childhood onset)	childhood onset asthma	GCST009841	31669095	Zhu Z	2019-10-24
7	20536128	20536128	rs10244416	2e-08	-	-	ITGB8,EEF1A1P27	Nonatopic asthma	asthma	GCST009845	31669095	Zhu Z	2019-10-24
7	20536128	20536128	rs10244416	7e-24	-	-	ITGB8,EEF1A1P27	Asthma	asthma	GCST010043	32296059	Han Y	2020-04-15
7	20536128	20536128	rs10244416	2e-20	1.052	-	ITGB8,EEF1A1P27	Allergic disease (asthma, hay fever or eczema)	asthma,Eczema,allergic rhinitis	GCST009716	31361310	Johansson √Ö	2019-07-30
7	20540024	20540024	rs28423374	2e-11	-	-	ITGB8,EEF1A1P27	Nonatopic asthma and/or BMI	asthma,body mass index	GCST009866	31669095	Zhu Z	2019-10-24
7	20544936	20544936	rs12700215	1e-10	-	0.0477 unit decrease	ITGB8,EEF1A1P27	Asthma	asthma	GCST90018795	34594039	Sakaue S	2021-09-30
7	20545214	20545214	rs13241235	3e-14	-	-	ITGB8,EEF1A1P27	Asthma	asthma	GCST009720	31361310	Johansson √Ö	2019-07-30
7	20545214	20545214	rs13241235	3e-08	1.1	-	ITGB8,EEF1A1P27	Asthma in any disease	asthma	GCST90244761	36344522	Jia G	2022-11-07
7	20547220	20547220	rs35621564	7e-10	-	-	ITGB8,EEF1A1P27	Atopic asthma	atopic asthma	GCST009850	31669095	Zhu Z	2019-10-24
7	20547220	20547220	rs35621564	1e-13	1.04986	-	ITGB8,EEF1A1P27	Asthma	asthma	GCST008916	31619474	Zhu Z	2019-10-17
7	20547220	20547220	rs35621564	7e-11	-	0.044390935 unit decrease	ITGB8,EEF1A1P27	Asthma	asthma	GCST90014325	34103634	Valette K	2021-06-08
7	20547220	20547220	rs35621564	2e-13	1.04967	-	ITGB8,EEF1A1P27	Asthma	asthma	GCST009798	31959851	Olafsdottir TA	2020-01-20
7	22571094	22571094	rs1012177	4e-09	-	-	STEAP1B-AS1,STEAP1B	Atopic asthma	atopic asthma	GCST009850	31669095	Zhu Z	2019-10-24
7	22726602	22726602	rs1800797	1e-11	1.04292	-	IL6-AS1,STEAP1B,IL6	Asthma	asthma	GCST010042	32296059	Han Y	2020-04-15
7	22726602	22726602	rs1800797	4e-14	-	-	IL6-AS1,STEAP1B,IL6	Asthma	asthma	GCST010043	32296059	Han Y	2020-04-15
7	22726602	22726602	rs1800797	2e-09	-	0.039684065 unit increase	IL6-AS1,STEAP1B,IL6	Asthma	asthma	GCST90014325	34103634	Valette K	2021-06-08
7	22726602	22726602	rs1800797	3e-10	1.04112	-	IL6-AS1,STEAP1B,IL6	Asthma	asthma	GCST009798	31959851	Olafsdottir TA	2020-01-20
7	22735831	22735831	rs34880821	5e-10	1.106	-	MTCYBP42,IL6	Asthma (childhood onset)	childhood onset asthma	GCST007995	31036433	Pividori M	2019-04-26
7	22735831	22735831	rs34880821	8e-06	-	0.667 unit decrease	MTCYBP42,IL6	Asthma (age of onset)	asthma	GCST007994	31036433	Pividori M	2019-04-26
7	22740703	22740703	rs6954667	7e-09	-	-	IL6,MTCYBP42	Asthma (childhood onset)	childhood onset asthma	GCST009841	31669095	Zhu Z	2019-10-24
7	22740703	22740703	rs6954667	3e-08	1.045	-	IL6,MTCYBP42	Asthma (childhood onset)	childhood onset asthma	GCST007800	30929738	Ferreira MAR	2019-03-28
7	22740703	22740703	rs6954667	3e-06	1.035	-	IL6,MTCYBP42	Asthma	asthma	GCST007798	30929738	Ferreira MAR	2019-03-28
7	22752699	22752699	rs58507040	1e-09	1.04287	-	TOMM7,MTCYBP42	Asthma	asthma	GCST008916	31619474	Zhu Z	2019-10-17
7	24200546	24200546	rs886448	7e-08	-	-	NPY,RNA5SP228	Asthma (childhood onset)	childhood onset asthma	GCST002088	23829686	Ding L	2013-07-05
7	27157700	27157700	rs4722665	8e-06	-	0.05 unit increase	HOXA7	Endometriosis or asthma (pleiotropy)	asthma,endometriosis	GCST90102599	35472084	Adewuyi EO	2022-01-01
7	28101332	28101332	rs78823938	5e-09	-	-	JAZF1	Atopic asthma	atopic asthma	GCST009850	31669095	Zhu Z	2019-10-24
7	28101332	28101332	rs78823938	9e-09	-	-	JAZF1	Asthma (childhood onset)	childhood onset asthma	GCST009841	31669095	Zhu Z	2019-10-24
7	28101332	28101332	rs78823938	5e-08	1.06537	-	JAZF1	Asthma	asthma	GCST008916	31619474	Zhu Z	2019-10-17
7	28109636	28109636	rs57585717	2e-06	1.051	-	JAZF1	Asthma (adult onset)	adult onset asthma	GCST007799	30929738	Ferreira MAR	2019-03-28
7	28109636	28109636	rs57585717	2e-13	1.08	-	JAZF1	Asthma	asthma	GCST007798	30929738	Ferreira MAR	2019-03-28
7	28116987	28116987	rs4722758	3e-28	1.103	-	JAZF1	Asthma (childhood onset)	childhood onset asthma	GCST007800	30929738	Ferreira MAR	2019-03-28
7	28116987	28116987	rs4722758	4e-14	-	-	JAZF1	Asthma	asthma	GCST009720	31361310	Johansson √Ö	2019-07-30
7	28116987	28116987	rs4722758	6e-18	1.076	-	JAZF1	Asthma	asthma	GCST007798	30929738	Ferreira MAR	2019-03-28
7	28116987	28116987	rs4722758	5e-06	1.057	-	JAZF1	Asthma onset (childhood vs adult)	asthma,age at onset	GCST007797	30929738	Ferreira MAR	#N/A
7	28116987	28116987	rs4722758	2e-16	1.057	-	JAZF1	Allergic disease (asthma, hay fever or eczema)	asthma,Eczema,allergic rhinitis	GCST009716	31361310	Johansson √Ö	2019-07-30
7	28129127	28129127	rs1160871	6e-15	-	0.06272076 unit increase	JAZF1	Asthma	asthma	GCST90014325	34103634	Valette K	2021-06-08
7	28129127	28129127	rs1160871	4e-08	-	0.039907195 unit decrease	JAZF1	Asthma	asthma	GCST90014325	34103634	Valette K	2021-06-08
7	28132967	28132967	rs917115	2e-09	1.112	-	JAZF1	Asthma (childhood onset)	childhood onset asthma	GCST007995	31036433	Pividori M	2019-04-26
7	28132967	28132967	rs917115	9e-13	1.05671	-	JAZF1	Asthma	asthma	GCST009798	31959851	Olafsdottir TA	2020-01-20
7	28136686	28136686	rs917117	2e-22	1.0746	-	JAZF1	Asthma	asthma	GCST010042	32296059	Han Y	2020-04-15
7	28136686	28136686	rs917117	4e-23	-	-	JAZF1	Asthma	asthma	GCST010043	32296059	Han Y	2020-04-15
7	28139777	28139777	rs849139	2e-08	-	-	JAZF1	Nonatopic asthma or type 2 diabetes	asthma,type 2 diabetes mellitus	GCST009857	31669095	Zhu Z	2019-10-24
7	28232071	28232071	rs73302615	2e-06	15.23	-	JAZF1-AS1	Diisocyanate-induced asthma	asthma,response to diisocyanate	GCST002875	25918132	Yucesoy B	2015-04-26
7	28435636	28435636	rs79835348	2e-06	7.39	-	CREB5	Diisocyanate-induced asthma	asthma,response to diisocyanate	GCST002875	25918132	Yucesoy B	2015-04-26
7	34003736	34003736	rs10951405	3e-06	1.44	-	BMPER	Asthma	asthma	GCST005212	29273806	Demenais F	2017-12-22
7	34075100	34075100	rs76917448	4e-06	3.65	-	BMPER	Diisocyanate-induced asthma	asthma,response to diisocyanate	GCST002875	25918132	Yucesoy B	2015-04-26
7	40657595	40657595	rs576468798	2e-08	-	2.0115917 unit increase	SUGCT	Asthma	asthma	GCST90014325	34103634	Valette K	2021-06-08
7	42001387	42001387	rs10233459	4e-06	1.57	-	GLI3	Asthma	asthma	GCST005212	29273806	Demenais F	2017-12-22
7	46130984	46130984	rs12539647	2e-06	0.7	-	TTC4P1,ZNF619P1	Childhood asthma x sex interaction	childhood onset asthma	GCST90095141	34834492	Espuela-Ortiz A	2021-11-03
7	46439588	46439588	rs12702220	5e-07	-	0.08 unit decrease	ZNF619P1,HMGN1P19	Endometriosis or asthma (pleiotropy)	asthma,endometriosis	GCST90102599	35472084	Adewuyi EO	2022-01-01
7	46590756	46590756	rs11769224	8e-06	-	0.04 unit decrease	ZNF619P1,HMGN1P19	Endometriosis or asthma (pleiotropy)	asthma,endometriosis	GCST90102599	35472084	Adewuyi EO	2022-01-01
7	46644856	46644856	rs2195889	5e-06	-	0.04 unit decrease	EPS15P1,HMGN1P19	Endometriosis or asthma (pleiotropy)	asthma,endometriosis	GCST90102599	35472084	Adewuyi EO	2022-01-01
7	46681113	46681113	rs10435178	4e-06	3.55	-	EPS15P1,HMGN1P19	Diisocyanate-induced asthma	asthma,response to diisocyanate	GCST002875	25918132	Yucesoy B	2015-04-26
7	50296955	50296955	rs9886239	8e-10	-	-	SPATA48,IKZF1	Asthma	asthma	GCST010043	32296059	Han Y	2020-04-15
7	69463908	69463908	rs115881004	2e-07	-	0.54 unit decrease	Y_RNA,RNU6-229P	Asthma or chronic obstructive pulmonary disease (pleiotropy)	asthma,chronic obstructive pulmonary disease	GCST90255359	36543808	Do AR	2022-12-21
7	73865152	73865152	rs13227841	2e-09	0.857105	-	TMEM270	Asthma	asthma	GCST90013756	32514122	Ishigaki K	2020-06-08
7	77375844	77375844	rs370802342A	3e-08	1.04423	-	GSAP	Asthma	asthma	GCST010042	32296059	Han Y	2020-04-15
7	77409628	77409628	rs2190097	1e-08	-	-	GSAP	Asthma	asthma	GCST010043	32296059	Han Y	2020-04-15
7	77409628	77409628	rs2190097	3e-11	1.043	-	GSAP	Allergic disease (asthma, hay fever or eczema)	asthma,Eczema,allergic rhinitis	GCST009716	31361310	Johansson √Ö	2019-07-30
7	80032911	80032911	rs10237103	1e-06	34.08	-	GNAI1	Diisocyanate-induced asthma	asthma,response to diisocyanate	GCST002875	25918132	Yucesoy B	2015-04-26
7	82453122	82453122	rs10268774	1e-06	34.08	-	CACNA2D1,MTHFD2P5	Diisocyanate-induced asthma	asthma,response to diisocyanate	GCST002875	25918132	Yucesoy B	2015-04-26
7	83528488	83528488	rs17446324	5e-06	2.43902	-	SEMA3E	Asthma (childhood onset)	childhood onset asthma	GCST003482	27142222	White MJ	2016-05-03
7	86598195	86598195	rs12669009	2e-06	-	0.242 unit increase	GRM3,SOCS5P1	Asthma	asthma	GCST003831	27611488	Almoguera B	2016-09-09
7	106018005	106018005	rs6967330	3e-14	1.26	-	CDHR3	Asthma (childhood onset)	childhood onset asthma	GCST002275	24241537	B√∏nnelykke K	2013-11-17
7	106036059	106036059	rs6959584	2e-08	1.086	-	CDHR3	Asthma	asthma	GCST003987	27182965	Pickrell JK	2016-05-16
7	109610875	109610875	rs1568778	2e-06	-	0.24 unit decrease	EIF3IP1,BUB3P1	Asthma	asthma	GCST90255360	36543808	Do AR	2022-12-21
7	131336340	131336340	rs7807274	4e-06	-	-	MKLN1	Asthma (childhood onset)	childhood onset asthma	GCST002088	23829686	Ding L	2013-07-05
7	139355512	139355512	rs11971779	1e-06	2.43	-	LUC7L2,FMC1-LUC7L2	Diisocyanate-induced asthma	asthma,response to diisocyanate	GCST002875	25918132	Yucesoy B	2015-04-26
7	154835628	154835628	rs76556931	2e-08	-	0.107 unit decrease	DPP6	Asthma	asthma	GCST90139388	36089080	Chang X	2022-09-08
7	156017807	156017807	rs73737676	1e-06	34.08	-	Y_RNA,SHH	Diisocyanate-induced asthma	asthma,response to diisocyanate	GCST002875	25918132	Yucesoy B	2015-04-26
8	2693300	2693300	rs13277810	3e-08	1.26	-	LINC03021	Adult asthma	asthma	GCST007266	30787307	Daya M	2019-02-20
8	3261257	3261257	rs7819937	3e-06	2.5	-	CSMD1	Diisocyanate-induced asthma	asthma,response to diisocyanate	GCST002875	25918132	Yucesoy B	2015-04-26
8	6333897	6333897	rs141602583	1e-06	-	-	RN7SKP159,MCPH1-DT	Asthma (childhood onset)	asthma	GCST003832	27611488	Almoguera B	2016-09-09
8	6333897	6333897	rs141602583	2e-07	-	0.649 unit decrease	RN7SKP159,MCPH1-DT	Asthma	asthma	GCST003831	27611488	Almoguera B	2016-09-09
8	6345443	6345443	rs114252942	1e-06	34.08	-	MCPH1-DT,RN7SKP159	Diisocyanate-induced asthma	asthma,response to diisocyanate	GCST002875	25918132	Yucesoy B	2015-04-26
8	6668487	6668487	rs11137048	3e-07	-	-	MCPH1-AS1	Asthma x air pollution interaction (2df)	asthma,traffic air pollution measurement	GCST009435	30456811	Moss LC	2018-11-19
8	8310891	8310891	rs7014953	8e-09	-	-	FAM86B3P,PRAG1	Asthma	asthma	GCST010043	32296059	Han Y	2020-04-15
8	8310952	8310952	rs17603933	7e-08	-	0.047 unit decrease	FAM86B3P,PRAG1	Endometriosis or asthma (pleiotropy)	asthma,endometriosis	GCST90102598	35472084	Adewuyi EO	2022-01-01
8	8317614	8317614	rs55852693	6e-08	-	0.05 unit increase	FAM86B3P,PRAG1	Endometriosis or asthma (pleiotropy)	asthma,endometriosis	GCST90102598	35472084	Adewuyi EO	2022-01-01
8	8391572	8391572	rs2976950	1e-07	-	0.045 unit increase	PRAG1,LINC02949	Endometriosis or asthma (pleiotropy)	asthma,endometriosis	GCST90102598	35472084	Adewuyi EO	2022-01-01
8	8412181	8412181	rs2945865	7e-08	-	0.043 unit decrease	PRAG1,LINC02949	Endometriosis or asthma (pleiotropy)	asthma,endometriosis	GCST90102598	35472084	Adewuyi EO	2022-01-01
8	8412784	8412784	rs6601697	2e-08	-	0.05 unit decrease	PRAG1,LINC02949	Endometriosis or asthma (pleiotropy)	asthma,endometriosis	GCST90102598	35472084	Adewuyi EO	2022-01-01
8	8427694	8427694	rs2921095	9e-08	-	0.045 unit increase	LINC02949,LINC02950	Endometriosis or asthma (pleiotropy)	asthma,endometriosis	GCST90102598	35472084	Adewuyi EO	2022-01-01
8	8428606	8428606	rs2945858	1e-07	-	0.045 unit decrease	LINC02950,LINC02949	Endometriosis or asthma (pleiotropy)	asthma,endometriosis	GCST90102598	35472084	Adewuyi EO	2022-01-01
8	8442426	8442426	rs2921081	6e-08	-	0.048 unit decrease	LINC02949,LINC02950	Endometriosis or asthma (pleiotropy)	asthma,endometriosis	GCST90102598	35472084	Adewuyi EO	2022-01-01
8	8521482	8521482	rs7837587	7e-06	-	0.04 unit decrease	RN7SL178P,LINC02950	Endometriosis or asthma (pleiotropy)	asthma,endometriosis	GCST90102599	35472084	Adewuyi EO	2022-01-01
8	8690607	8690607	rs7829975	1e-08	-	0.04 unit decrease	CLDN23,RN7SL178P	Endometriosis or asthma (pleiotropy)	asthma,endometriosis	GCST90102598	35472084	Adewuyi EO	2022-01-01
8	8720719	8720719	rs7825636	9e-08	-	0.041 unit increase	MFHAS1,CLDN23	Endometriosis or asthma (pleiotropy)	asthma,endometriosis	GCST90102598	35472084	Adewuyi EO	2022-01-01
8	8721284	8721284	rs572366	8e-08	-	0.042 unit increase	CLDN23,MFHAS1	Endometriosis or asthma (pleiotropy)	asthma,endometriosis	GCST90102598	35472084	Adewuyi EO	2022-01-01
8	8721301	8721301	rs572307	7e-08	-	0.042 unit increase	CLDN23,MFHAS1	Endometriosis or asthma (pleiotropy)	asthma,endometriosis	GCST90102598	35472084	Adewuyi EO	2022-01-01
8	8737594	8737594	rs519019	5e-08	-	0.042 unit increase	MFHAS1,CLDN23	Endometriosis or asthma (pleiotropy)	asthma,endometriosis	GCST90102598	35472084	Adewuyi EO	2022-01-01
8	8782662	8782662	rs693109	1e-07	-	0.042 unit decrease	CLDN23,MFHAS1	Endometriosis or asthma (pleiotropy)	asthma,endometriosis	GCST90102598	35472084	Adewuyi EO	2022-01-01
8	8786428	8786428	rs2271342	1e-07	-	0.041 unit increase	MFHAS1	Endometriosis or asthma (pleiotropy)	asthma,endometriosis	GCST90102598	35472084	Adewuyi EO	2022-01-01
