## Supplemental Tables for "Multi-ancestry Genome-Wide Association Meta-Analysis Identifies Novel Loci in Atopic Dermatitis" (part 2 of 2)

### Sheet: SupplTable13 (continued)
Supplemental Table 13. GWAS catalog lead SNP associations for asthma (MONDO_0004979, 2023-02-17)
8	8786764	8786764	rs12677543	7e-08	-	0.042 unit increase	MFHAS1	Endometriosis or asthma (pleiotropy)	asthma,endometriosis	GCST90102598	35472084	Adewuyi EO	2022-01-01
8	8788215	8788215	rs2409088	1e-08	-	0.05 unit increase	MFHAS1	Endometriosis or asthma (pleiotropy)	asthma,endometriosis	GCST90102598	35472084	Adewuyi EO	2022-01-01
8	8797017	8797017	rs4841040	9e-08	-	0.042 unit decrease	MFHAS1	Endometriosis or asthma (pleiotropy)	asthma,endometriosis	GCST90102598	35472084	Adewuyi EO	2022-01-01
8	8813226	8813226	rs59046059	5e-08	-	0.042 unit increase	MFHAS1	Endometriosis or asthma (pleiotropy)	asthma,endometriosis	GCST90102598	35472084	Adewuyi EO	2022-01-01
8	8815291	8815291	rs4841046	7e-08	-	0.044 unit increase	MFHAS1	Endometriosis or asthma (pleiotropy)	asthma,endometriosis	GCST90102598	35472084	Adewuyi EO	2022-01-01
8	8817815	8817815	rs35039922	5e-08	-	0.042 unit decrease	MFHAS1	Endometriosis or asthma (pleiotropy)	asthma,endometriosis	GCST90102598	35472084	Adewuyi EO	2022-01-01
8	8822967	8822967	rs57312668	6e-08	-	0.042 unit increase	MFHAS1	Endometriosis or asthma (pleiotropy)	asthma,endometriosis	GCST90102598	35472084	Adewuyi EO	2022-01-01
8	8828136	8828136	rs4841051	7e-08	-	0.042 unit decrease	MFHAS1	Endometriosis or asthma (pleiotropy)	asthma,endometriosis	GCST90102598	35472084	Adewuyi EO	2022-01-01
8	8828344	8828344	rs1039916	7e-06	-	0.05 unit decrease	MFHAS1	Endometriosis or asthma (pleiotropy)	asthma,endometriosis	GCST90102599	35472084	Adewuyi EO	2022-01-01
8	8890027	8890027	rs399123	5e-09	-	0.05 unit decrease	MFHAS1	Endometriosis or asthma (pleiotropy)	asthma,endometriosis	GCST90102598	35472084	Adewuyi EO	2022-01-01
8	9296109	9296109	rs17658270	6e-09	-	0.05 unit increase	PPP1R3B-DT	Endometriosis or asthma (pleiotropy)	asthma,endometriosis	GCST90102598	35472084	Adewuyi EO	2022-01-01
8	9549092	9549092	rs1458942	3e-06	-	0.04 unit decrease	TNKS,PPP1R3B-DT	Endometriosis or asthma (pleiotropy)	asthma,endometriosis	GCST90102599	35472084	Adewuyi EO	2022-01-01
8	9549327	9549327	rs12156017	6e-08	-	0.044 unit increase	TNKS,PPP1R3B-DT	Endometriosis or asthma (pleiotropy)	asthma,endometriosis	GCST90102598	35472084	Adewuyi EO	2022-01-01
8	9630303	9630303	rs4075359	6e-08	-	0.043 unit increase	TNKS	Endometriosis or asthma (pleiotropy)	asthma,endometriosis	GCST90102598	35472084	Adewuyi EO	2022-01-01
8	9706927	9706927	rs7006985	7e-08	-	0.043 unit increase	TNKS	Endometriosis or asthma (pleiotropy)	asthma,endometriosis	GCST90102598	35472084	Adewuyi EO	2022-01-01
8	9710493	9710493	rs10099122	3e-08	-	0.04 unit decrease	TNKS	Endometriosis or asthma (pleiotropy)	asthma,endometriosis	GCST90102598	35472084	Adewuyi EO	2022-01-01
8	10186480	10186480	rs117733692	1e-06	3.332	-	MSRA	Asthma-chronic obstructive pulmonary disease overlap syndrome	Chronic Obstructive Asthma	GCST007521	30657218	Park SY	2019-01-18
8	10855435	10855435	rs877116	9e-08	-	0.042 unit decrease	PINX1-DT,XKR6	Endometriosis or asthma (pleiotropy)	asthma,endometriosis	GCST90102598	35472084	Adewuyi EO	2022-01-01
8	10873290	10873290	rs1367507	1e-07	-	0.042 unit increase	XKR6,PINX1-DT	Endometriosis or asthma (pleiotropy)	asthma,endometriosis	GCST90102598	35472084	Adewuyi EO	2022-01-01
8	10873556	10873556	rs7838378	6e-08	-	0.04 unit decrease	XKR6,PINX1-DT	Endometriosis or asthma (pleiotropy)	asthma,endometriosis	GCST90102598	35472084	Adewuyi EO	2022-01-01
8	10954319	10954319	rs11250097	9e-08	-	0.042 unit increase	XKR6	Endometriosis or asthma (pleiotropy)	asthma,endometriosis	GCST90102598	35472084	Adewuyi EO	2022-01-01
8	10955964	10955964	rs6982751	4e-07	1.1878	-	XKR6	Asthma and hay fever	asthma,seasonal allergic rhinitis	GCST002322	24388013	Ferreira MA	2013-12-30
8	10958061	10958061	rs10109025	3e-08	-	0.04 unit increase	XKR6	Endometriosis or asthma (pleiotropy)	asthma,endometriosis	GCST90102598	35472084	Adewuyi EO	2022-01-01
8	10961097	10961097	rs11250098	1e-07	-	0.042 unit increase	XKR6	Endometriosis or asthma (pleiotropy)	asthma,endometriosis	GCST90102598	35472084	Adewuyi EO	2022-01-01
8	11427710	11427710	rs12156009	4e-08	-	0.04 unit increase	FAM167A-AS1,FAM167A	Endometriosis or asthma (pleiotropy)	asthma,endometriosis	GCST90102598	35472084	Adewuyi EO	2022-01-01
8	11605008	11605008	rs13248109	9e-08	-	0.043 unit decrease	GATA4,LINC00208	Endometriosis or asthma (pleiotropy)	asthma,endometriosis	GCST90102598	35472084	Adewuyi EO	2022-01-01
8	11605721	11605721	rs4840573	6e-08	-	0.044 unit decrease	GATA4,LINC00208	Endometriosis or asthma (pleiotropy)	asthma,endometriosis	GCST90102598	35472084	Adewuyi EO	2022-01-01
8	11610254	11610254	rs13250871	2e-08	-	0.05 unit decrease	GATA4,LINC00208	Endometriosis or asthma (pleiotropy)	asthma,endometriosis	GCST90102598	35472084	Adewuyi EO	2022-01-01
8	21299082	21299082	rs6586977	2e-06	15.23	-	GFRA2,LINC02153	Diisocyanate-induced asthma	asthma,response to diisocyanate	GCST002875	25918132	Yucesoy B	2015-04-26
8	21649156	21649156	rs59294057	1e-06	34.08	-	LINC02153,GFRA2	Diisocyanate-induced asthma	asthma,response to diisocyanate	GCST002875	25918132	Yucesoy B	2015-04-26
8	23151624	23151624	rs7014637	2e-08	-	0.063 unit decrease	TNFRSF10D	Asthma	asthma	GCST90139388	36089080	Chang X	2022-09-08
8	29858745	29858745	rs16876083	2e-06	8.65	-	LINC02209,LINC02099	Diisocyanate-induced asthma	asthma,response to diisocyanate	GCST002875	25918132	Yucesoy B	2015-04-26
8	34187743	34187743	rs9297216	1e-06	-	-	RPL10AP3,RPL6P22	Asthma (childhood onset)	childhood onset asthma	GCST002088	23829686	Ding L	2013-07-05
8	56793197	56793197	rs1241357	1e-14	1.0989	-	RPL37P6,RNU6-13P	Asthma or allergic disease (pleiotropy)	asthma,allergic disease	GCST007564	29785011	Zhu Z	2018-05-21
8	72097031	72097031	rs112461602	3e-06	-	0.454 unit decrease	MSC-AS1	Adult asthma	asthma	GCST003833	27611488	Almoguera B	2016-09-09
8	75406931	75406931	rs117628011	5e-06	3.06	-	PKMP4,HNF4G	Diisocyanate-induced asthma	asthma,response to diisocyanate	GCST002875	25918132	Yucesoy B	2015-04-26
8	80354703	80354703	rs71266076	7e-13	1.1236	-	RPL13AP18,RNU6-1213P	Asthma (moderate or severe)	asthma	GCST006911	30552067	Shrine N	2018-12-11
8	80366650	80366650	rs12543811	1e-10	1.08696	-	RNU6-1213P,RPL13AP18	Asthma	asthma	GCST005212	29273806	Demenais F	2017-12-22
8	80372904	80372904	rs10957978	1e-11	1.07066	-	RPL13AP18,RNU6-1213P	Asthma	asthma	GCST003987	27182965	Pickrell JK	2016-05-16
8	80374940	80374940	rs13263709	1e-16	-	-	RNU6-1213P,RPL13AP18	Atopic asthma	atopic asthma	GCST009850	31669095	Zhu Z	2019-10-24
8	80374940	80374940	rs13263709	3e-09	-	0.0571 unit decrease	RNU6-1213P,RPL13AP18	Pediatric asthma	childhood onset asthma	GCST90018895	34594039	Sakaue S	2021-09-30
8	80374940	80374940	rs13263709	2e-24	1.06854	-	RNU6-1213P,RPL13AP18	Asthma	asthma	GCST008916	31619474	Zhu Z	2019-10-17
8	80374940	80374940	rs13263709	8e-22	-	-	RNU6-1213P,RPL13AP18	Asthma	asthma	GCST009720	31361310	Johansson √Ö	2019-07-30
8	80374940	80374940	rs13263709	2e-13	-	0.053 unit decrease	RNU6-1213P,RPL13AP18	Asthma	asthma	GCST90018795	34594039	Sakaue S	2021-09-30
8	80374940	80374940	rs13263709	4e-18	0.86	-	RNU6-1213P,RPL13AP18	Asthma in any disease	asthma	GCST90244761	36344522	Jia G	2022-11-07
8	80377552	80377552	rs10957979	2e-08	-	0.07 unit decrease	RPL13AP18,RNU6-1213P	Asthma	asthma	GCST006862	29273806	Demenais F	2017-12-22
8	80377552	80377552	rs10957979	6e-22	1.06538	-	RPL13AP18,RNU6-1213P	Asthma	asthma	GCST009798	31959851	Olafsdottir TA	2020-01-20
8	80379410	80379410	rs4739738	9e-08	1.057	-	RNU6-1213P,RPL13AP18	Asthma (adult onset)	adult onset asthma	GCST007993	31036433	Pividori M	2019-04-26
8	80379410	80379410	rs4739738	6e-17	-	-	RNU6-1213P,RPL13AP18	Asthma (childhood onset)	childhood onset asthma	GCST009841	31669095	Zhu Z	2019-10-24
8	80379410	80379410	rs4739738	3e-13	1.117	-	RNU6-1213P,RPL13AP18	Asthma (childhood onset)	childhood onset asthma	GCST007995	31036433	Pividori M	2019-04-26
8	80379410	80379410	rs4739738	2e-32	1.0765	-	RNU6-1213P,RPL13AP18	Asthma	asthma	GCST010042	32296059	Han Y	2020-04-15
8	80379410	80379410	rs4739738	5e-40	-	-	RNU6-1213P,RPL13AP18	Asthma	asthma	GCST010043	32296059	Han Y	2020-04-15
8	80379410	80379410	rs4739738	2e-23	-	0.06791202 unit decrease	RNU6-1213P,RPL13AP18	Asthma	asthma	GCST90014325	34103634	Valette K	2021-06-08
8	80379644	80379644	rs7009110	4e-09	1.14	-	RNU6-1213P,RPL13AP18	Asthma and hay fever	asthma,seasonal allergic rhinitis	GCST002322	24388013	Ferreira MA	2013-12-30
8	80382467	80382467	rs2221641	2e-30	1.088	-	RNU6-1213P,RPL13AP18	Asthma (childhood onset)	childhood onset asthma	GCST007800	30929738	Ferreira MAR	2019-03-28
8	80382467	80382467	rs2221641	3e-24	1.073	-	RNU6-1213P,RPL13AP18	Asthma	asthma	GCST007798	30929738	Ferreira MAR	2019-03-28
8	80387531	80387531	rs6473228	2e-15	1.046	-	RPL13AP18,RNU6-1213P	Allergic disease (asthma, hay fever or eczema)	asthma,Eczema,allergic rhinitis	GCST009716	31361310	Johansson √Ö	2019-07-30
8	80388446	80388446	rs2136016	2e-09	1.09	-	RNU6-1213P,RPL13AP18	Asthma or allergic disease (pleiotropy)	asthma,allergic disease	GCST007564	29785011	Zhu Z	2018-05-21
8	80389778	80389778	rs35204956	4e-16	1.061	-	RPL13AP18,RNU6-1213P	Asthma (adult onset)	adult onset asthma	GCST007799	30929738	Ferreira MAR	2019-03-28
8	80389778	80389778	rs35204956	6e-24	1.073	-	RPL13AP18,RNU6-1213P	Asthma	asthma	GCST007798	30929738	Ferreira MAR	2019-03-28
8	80390804	80390804	rs2001628	1e-12	-	-	RNU6-1213P,RPL13AP18	Asthma (adult onset)	adult onset asthma	GCST009842	31669095	Zhu Z	2019-10-24
8	80390804	80390804	rs2001628	6e-15	-	-	RNU6-1213P,RPL13AP18	Nonatopic asthma	asthma	GCST009845	31669095	Zhu Z	2019-10-24
8	80406657	80406657	rs10091870	4e-09	-	-	Y_RNA,RNU6-1213P	Asthma (adult onset)	adult onset asthma	GCST009842	31669095	Zhu Z	2019-10-24
8	89598206	89598206	rs311656	5e-08	-	0.139 unit increase	RIPK2-DT	Asthma	asthma	GCST90139388	36089080	Chang X	2022-09-08
8	93291573	93291573	rs55798256	2e-06	3.1	-	CIBAR1-DT	Diisocyanate-induced asthma	asthma,response to diisocyanate	GCST002875	25918132	Yucesoy B	2015-04-26
8	94155019	94155019	rs2514805	1e-08	2.95	-	CDH17	Diisocyanate-induced asthma	asthma,response to diisocyanate	GCST002875	25918132	Yucesoy B	2015-04-26
8	100419573	100419573	rs7830057	9e-06	-	0.111 unit decrease	MIR4471,ANKRD46	Asthma	asthma	GCST003831	27611488	Almoguera B	2016-09-09
8	113280567	113280567	rs116276540	3e-06	-	0.543 unit increase	CSMD3	Asthma	asthma	GCST003831	27611488	Almoguera B	2016-09-09
8	116297663	116297663	rs10955770	8e-08	-	-	LINC00536	Asthma x Hispanic interaction (2df)	asthma,Hispanic or Latin American	GCST009434	30456811	Moss LC	2018-11-19
8	116321559	116321559	rs12542922	2e-06	1.63934	-	LINC00536	Asthma	asthma	GCST005212	29273806	Demenais F	2017-12-22
8	116325159	116325159	rs72683967	5e-07	0.66	-	LINC00536,EIF3H	Childhood asthma	childhood onset asthma	GCST90095142	34834492	Espuela-Ortiz A	2021-11-03
8	117013406	117013406	rs3019885	5e-13	1.34	-	SLC30A8	Asthma	asthma	GCST001172	21814517	Noguchi E	2011-07-21
8	118952044	118952044	rs2073617	5e-06	1.46	-	TNFRSF11B,RNU6-12P	Asthma	asthma	GCST005212	29273806	Demenais F	2017-12-22
8	119051303	119051303	rs2450083	8e-11	1.049	-	COLEC10	Asthma (childhood onset)	childhood onset asthma	GCST007800	30929738	Ferreira MAR	2019-03-28
8	121320840	121320840	rs6982340	1e-08	-	0.186 unit decrease	SNTB1,RPL35AP19	Asthma	asthma	GCST90139388	36089080	Chang X	2022-09-08
8	124519112	124519112	rs114647118	3e-07	2.08	-	TATDN1	Adult asthma	asthma	GCST007266	30787307	Daya M	2019-02-20
8	127765473	127765473	rs13277355	1e-23	1.084	-	MYC,PVT1	Asthma (childhood onset)	childhood onset asthma	GCST007800	30929738	Ferreira MAR	2019-03-28
8	127765473	127765473	rs13277355	2e-10	1.11	-	MYC,PVT1	Asthma (childhood onset)	childhood onset asthma	GCST007995	31036433	Pividori M	2019-04-26
8	127765473	127765473	rs13277355	2e-08	1.03864	-	MYC,PVT1	Asthma	asthma	GCST008916	31619474	Zhu Z	2019-10-17
8	127765473	127765473	rs13277355	1e-14	1.05316	-	MYC,PVT1	Asthma	asthma	GCST010042	32296059	Han Y	2020-04-15
8	127765473	127765473	rs13277355	3e-15	-	-	MYC,PVT1	Asthma	asthma	GCST010043	32296059	Han Y	2020-04-15
8	127765473	127765473	rs13277355	2e-11	1.052	-	MYC,PVT1	Asthma	asthma	GCST007798	30929738	Ferreira MAR	2019-03-28
8	127765473	127765473	rs13277355	3e-08	-	0.040560007 unit decrease	MYC,PVT1	Asthma	asthma	GCST90014325	34103634	Valette K	2021-06-08
8	127765473	127765473	rs13277355	6e-13	1.045	-	MYC,PVT1	Allergic disease (asthma, hay fever or eczema)	asthma,Eczema,allergic rhinitis	GCST009716	31361310	Johansson √Ö	2019-07-30
8	127765520	127765520	rs13279820	5e-14	-	-	MYC,PVT1	Asthma (childhood onset)	childhood onset asthma	GCST009841	31669095	Zhu Z	2019-10-24
8	127816434	127816434	rs4733778	3e-09	-	-	PVT1	Asthma (childhood onset)	childhood onset asthma	GCST009841	31669095	Zhu Z	2019-10-24
8	130511037	130511037	rs7000447	1e-06	2.35	-	ADCY8,ASAP1	Diisocyanate-induced asthma	asthma,response to diisocyanate	GCST002875	25918132	Yucesoy B	2015-04-26
8	133337863	133337863	rs4736655	1e-06	34.08	-	DPPA3P7,RPL32P20	Diisocyanate-induced asthma	asthma,response to diisocyanate	GCST002875	25918132	Yucesoy B	2015-04-26
8	133955165	133955165	rs117405208	2e-06	15.23	-	MTCO1P49,ZFAT	Diisocyanate-induced asthma	asthma,response to diisocyanate	GCST002875	25918132	Yucesoy B	2015-04-26
8	144103704	144103704	rs34173062	1e-12	1.09247	-	SHARPIN	Asthma	asthma	GCST010042	32296059	Han Y	2020-04-15
8	144103704	144103704	rs34173062	6e-10	-	-	SHARPIN	Asthma	asthma	GCST010043	32296059	Han Y	2020-04-15
8	144103704	144103704	rs34173062	1e-08	1.07539	-	SHARPIN	Asthma	asthma	GCST009798	31959851	Olafsdottir TA	2020-01-20
8	145579950	145579950	chr8:145579950	9e-06	-	0.50763124 unit increase	-	Asthma (childhood onset)	childhood onset asthma	GCST90091010	33713768	Akenroye AT	2021-03-10
9	1995749	1995749	rs10811256	5e-06	-	0.198 unit decrease	SMARCA2	Asthma (childhood onset)	asthma	GCST003832	27611488	Almoguera B	2016-09-09
9	3195775	3195775	rs117260909	7e-06	7.69	-	LINC01231	Diisocyanate-induced asthma	asthma,response to diisocyanate	GCST002875	25918132	Yucesoy B	2015-04-26
9	4145873	4145873	rs2380938	4e-09	-	0.0429 unit increase	GLIS3	Asthma	asthma	GCST90018795	34594039	Sakaue S	2021-09-30
9	4148717	4148717	rs7041606	5e-10	-	0.091960005 unit increase	GLIS3	Asthma	asthma	GCST90018575	34594039	Sakaue S	2021-09-30
9	5064193	5064193	rs16922576	1e-07	1.032	-	JAK2	Allergic disease (asthma, hay fever or eczema)	asthma,Eczema,allergic rhinitis	GCST009716	31361310	Johansson √Ö	2019-07-30
9	5765648	5765648	rs41280733	1e-09	-	-	RIC1,ERMP1	Atopic asthma	atopic asthma	GCST009850	31669095	Zhu Z	2019-10-24
9	5816825	5816825	rs72693791	5e-11	0.83	-	ERMP1	Asthma in any disease	asthma	GCST90244761	36344522	Jia G	2022-11-07
9	5840749	5840749	rs12379291	3e-10	-	-	ERMP1	Asthma (childhood onset)	childhood onset asthma	GCST009841	31669095	Zhu Z	2019-10-24
9	5840749	5840749	rs12379291	2e-08	-	-	ERMP1	Nonatopic asthma	asthma	GCST009845	31669095	Zhu Z	2019-10-24
9	5841438	5841438	rs7047575	3e-09	-	-	ERMP1	Asthma (adult onset)	adult onset asthma	GCST009842	31669095	Zhu Z	2019-10-24
9	5841438	5841438	rs7047575	1e-12	0.89	-	ERMP1	Asthma in any disease	asthma	GCST90244761	36344522	Jia G	2022-11-07
9	5850375	5850375	rs58029167	1e-15	1.05725	-	ERMP1	Asthma	asthma	GCST008916	31619474	Zhu Z	2019-10-17
9	5866925	5866925	rs66632892	4e-13	-	-	ERMP1	Atopic asthma	atopic asthma	GCST009850	31669095	Zhu Z	2019-10-24
9	5882401	5882401	rs10758715	4e-06	0.79	-	KIAA2026	Adult asthma	asthma	GCST90025849	34212547	An J	2021-07-01
9	5882401	5882401	rs10758715	2e-06	-	0.25 unit decrease	KIAA2026	Asthma	asthma	GCST90255360	36543808	Do AR	2022-12-21
9	5888194	5888194	rs75557055	8e-09	-	-	KIAA2026	Asthma (childhood onset)	childhood onset asthma	GCST009841	31669095	Zhu Z	2019-10-24
9	5950583	5950583	rs115053934	1e-08	-	-	KIAA2026	Asthma (adult onset)	adult onset asthma	GCST009842	31669095	Zhu Z	2019-10-24
9	5966313	5966313	rs78728108	2e-10	0.58	-	KIAA2026	Asthma in gastrointestinal disease	asthma	GCST90244762	36344522	Jia G	2022-11-07
9	5966313	5966313	rs78728108	8e-22	0.69	-	KIAA2026	Asthma in any disease	asthma	GCST90244761	36344522	Jia G	2022-11-07
9	6047765	6047765	rs62557312	8e-20	1.085	-	RANBP6,GTF3AP1	Asthma (adult onset)	adult onset asthma	GCST007799	30929738	Ferreira MAR	2019-03-28
9	6047765	6047765	rs62557312	3e-43	1.13	-	RANBP6,GTF3AP1	Asthma	asthma	GCST007798	30929738	Ferreira MAR	2019-03-28
9	6047765	6047765	rs62557312	4e-12	1.098	-	RANBP6,GTF3AP1	Asthma onset (childhood vs adult)	asthma,age at onset	GCST007797	30929738	Ferreira MAR	#N/A
9	6049843	6049843	rs10975413	8e-18	-	-	RANBP6,GTF3AP1	Asthma (adult onset)	adult onset asthma	GCST009842	31669095	Zhu Z	2019-10-24
9	6049843	6049843	rs10975413	2e-21	-	-	RANBP6,GTF3AP1	Atopic asthma	atopic asthma	GCST009850	31669095	Zhu Z	2019-10-24
9	6049843	6049843	rs10975413	5e-24	1.25	-	RANBP6,GTF3AP1	Asthma in any disease	asthma	GCST90244761	36344522	Jia G	2022-11-07
9	6051399	6051399	rs343478	2e-23	-	-	RANBP6,GTF3AP1	Asthma	asthma	GCST009720	31361310	Johansson √Ö	2019-07-30
9	6051924	6051924	rs10975416	5e-36	1.1041	-	GTF3AP1,RANBP6	Asthma	asthma	GCST008916	31619474	Zhu Z	2019-10-17
9	6068077	6068077	rs343496	2e-06	1.1351	-	RANBP6,GTF3AP1	Asthma and hay fever	asthma,seasonal allergic rhinitis	GCST002322	24388013	Ferreira MA	2013-12-30
9	6072597	6072597	rs343476	1e-23	-	-	GTF3AP1,RANBP6	Nonatopic asthma	asthma	GCST009845	31669095	Zhu Z	2019-10-24
9	6076102	6076102	rs4742151	2e-15	1.0548	-	GTF3AP1,RANBP6	Asthma	asthma	GCST009798	31959851	Olafsdottir TA	2020-01-20
9	6078614	6078614	rs371454	3e-37	-	-	RANBP6,GTF3AP1	Asthma (childhood onset)	childhood onset asthma	GCST009841	31669095	Zhu Z	2019-10-24
9	6081804	6081804	rs340934	3e-62	1.167	-	RANBP6,GTF3AP1	Asthma (childhood onset)	childhood onset asthma	GCST007800	30929738	Ferreira MAR	2019-03-28
9	6081804	6081804	rs340934	5e-41	1.122	-	RANBP6,GTF3AP1	Asthma	asthma	GCST007798	30929738	Ferreira MAR	2019-03-28
9	6081804	6081804	rs340934	1e-14	1.105	-	RANBP6,GTF3AP1	Asthma onset (childhood vs adult)	asthma,age at onset	GCST007797	30929738	Ferreira MAR	#N/A
9	6086913	6086913	rs340928	4e-08	0.63	-	RANBP6,GTF3AP1	Asthma in cardiovascular disease	asthma	GCST90244765	36344522	Jia G	2022-11-07
9	6086913	6086913	rs340928	3e-23	0.68	-	RANBP6,GTF3AP1	Asthma in any disease	asthma	GCST90244761	36344522	Jia G	2022-11-07
9	6142157	6142157	rs544253	3e-08	-	-	RANBP6,GTF3AP1	Atopic asthma	atopic asthma	GCST009850	31669095	Zhu Z	2019-10-24
9	6142157	6142157	rs544253	1e-10	-	-	RANBP6,GTF3AP1	Asthma (childhood onset)	childhood onset asthma	GCST009841	31669095	Zhu Z	2019-10-24
9	6142948	6142948	rs413382	6e-08	1.15	-	GTF3AP1,RANBP6	Asthma (time to onset)	asthma,age at onset	GCST008838	27130862	Sarnowski C	#N/A
9	6155226	6155226	rs1116795	8e-12	-	-	RANBP6,GTF3AP1	Asthma and cardiovascular disease	asthma,cardiovascular disease	GCST90103427	35126453	Zhou Y	2022-01-20
9	6159758	6159758	rs10975467	2e-08	-	0.092 unit increase	GTF3AP1,RANBP6	Asthma	asthma	GCST90139388	36089080	Chang X	2022-09-08
9	6161686	6161686	rs10124250	4e-12	-	-	GTF3AP1,RANBP6	Asthma and cardiovascular disease	asthma,cardiovascular disease	GCST90103427	35126453	Zhou Y	2022-01-20
9	6163823	6163823	rs10119713	4e-12	-	-	GTF3AP1,RANBP6	Asthma and cardiovascular disease	asthma,cardiovascular disease	GCST90103427	35126453	Zhou Y	2022-01-20
9	6169383	6169383	rs117248841	3e-09	-	-	RANBP6,GTF3AP1	Asthma (childhood onset)	childhood onset asthma	GCST009841	31669095	Zhu Z	2019-10-24
9	6175522	6175522	rs72699185	6e-09	-	-	RANBP6,GTF3AP1	Atopic asthma	atopic asthma	GCST009850	31669095	Zhu Z	2019-10-24
9	6175522	6175522	rs72699185	1e-10	-	-	RANBP6,GTF3AP1	Asthma (childhood onset)	childhood onset asthma	GCST009841	31669095	Zhu Z	2019-10-24
9	6175855	6175855	rs72699186	2e-09	1.26	-	RANBP6,GTF3AP1	Asthma and hay fever	asthma,seasonal allergic rhinitis	GCST002322	24388013	Ferreira MA	2013-12-30
9	6176871	6176871	rs72699188	1e-08	-	-	RANBP6,GTF3AP1	Asthma	asthma	GCST009720	31361310	Johansson √Ö	2019-07-30
9	6177453	6177453	rs9775039	7e-23	-	0.168054 unit increase	GTF3AP1,RANBP6	Asthma	asthma	GCST007562	29785011	Zhu Z	2018-05-21
9	6177453	6177453	rs9775039	4e-22	1.18	-	GTF3AP1,RANBP6	Asthma or allergic disease (pleiotropy)	asthma,allergic disease	GCST007564	29785011	Zhu Z	2018-05-21
9	6187132	6187132	rs76962799	6e-15	-	-	RANBP6,GTF3AP1	Asthma (adult onset)	adult onset asthma	GCST009842	31669095	Zhu Z	2019-10-24
9	6187132	6187132	rs76962799	1e-26	-	-	RANBP6,GTF3AP1	Atopic asthma	atopic asthma	GCST009850	31669095	Zhu Z	2019-10-24
9	6187132	6187132	rs76962799	3e-23	-	-	RANBP6,GTF3AP1	Asthma (childhood onset)	childhood onset asthma	GCST009841	31669095	Zhu Z	2019-10-24
9	6187132	6187132	rs76962799	5e-15	-	-	RANBP6,GTF3AP1	Nonatopic asthma	asthma	GCST009845	31669095	Zhu Z	2019-10-24
9	6187132	6187132	rs76962799	4e-08	1.15	-	RANBP6,GTF3AP1	Allergic disease (asthma, hay fever or eczema)	asthma,allergic disease	GCST007563	29785011	Zhu Z	2018-05-21
9	6190076	6190076	rs1342326	9e-10	1.2	-	RANBP6,GTF3AP1	Asthma	asthma	GCST000804	20860503	Moffatt MF	2010-09-23
9	6193455	6193455	rs2381416	2e-12	-	-	GTF3AP1,RANBP6	Asthma	asthma	GCST001182	21804549	Torgerson DG	2011-07-31
9	6197392	6197392	chr9:6197392	3e-86	-	0.1019 unit decrease	-	Asthma	asthma	GCST90255667	36778051	Tsuo K	2022-11-08
9	6208030	6208030	rs144829310	1e-31	1.165	-	GTF3AP1,IL33	Asthma	asthma	GCST003987	27182965	Pickrell JK	2016-05-16
9	6208030	6208030	rs144829310	2e-20	1.21	-	GTF3AP1,IL33	Asthma (moderate or severe)	asthma	GCST006911	30552067	Shrine N	2018-12-11
9	6208030	6208030	rs144829310	2e-37	1.098	-	GTF3AP1,IL33	Allergic disease (asthma, hay fever or eczema)	asthma,Eczema,allergic rhinitis	GCST009716	31361310	Johansson √Ö	2019-07-30
9	6209697	6209697	rs992969	8e-30	-	-	GTF3AP1,IL33	Asthma (adult onset)	adult onset asthma	GCST009842	31669095	Zhu Z	2019-10-24
9	6209697	6209697	rs992969	2e-29	1.095	-	GTF3AP1,IL33	Asthma (adult onset)	adult onset asthma	GCST007799	30929738	Ferreira MAR	2019-03-28
9	6209697	6209697	rs992969	3e-17	1.1	-	GTF3AP1,IL33	Asthma (adult onset)	adult onset asthma	GCST007993	31036433	Pividori M	2019-04-26
9	6209697	6209697	rs992969	7e-42	1.248	-	GTF3AP1,IL33	Asthma (childhood onset)	childhood onset asthma	GCST007995	31036433	Pividori M	2019-04-26
9	6209697	6209697	rs992969	9e-28	-	0.1173 unit decrease	GTF3AP1,IL33	Pediatric asthma	childhood onset asthma	GCST90018895	34594039	Sakaue S	2021-09-30
9	6209697	6209697	rs992969	3e-64	1.12736	-	GTF3AP1,IL33	Asthma	asthma	GCST008916	31619474	Zhu Z	2019-10-17
9	6209697	6209697	rs992969	2e-37	-	-	GTF3AP1,IL33	Nonatopic asthma	asthma	GCST009845	31669095	Zhu Z	2019-10-24
9	6209697	6209697	rs992969	4e-29	1.17647	-	GTF3AP1,IL33	Asthma	asthma	GCST006862	29273806	Demenais F	2017-12-22
9	6209697	6209697	rs992969	7e-20	1.16279	-	GTF3AP1,IL33	Asthma	asthma	GCST005212	29273806	Demenais F	2017-12-22
9	6209697	6209697	rs992969	2e-78	1.1383	-	GTF3AP1,IL33	Asthma	asthma	GCST010042	32296059	Han Y	2020-04-15
9	6209697	6209697	rs992969	8e-107	-	-	GTF3AP1,IL33	Asthma	asthma	GCST010043	32296059	Han Y	2020-04-15
9	6209697	6209697	rs992969	3e-72	1.151	-	GTF3AP1,IL33	Asthma	asthma	GCST007798	30929738	Ferreira MAR	2019-03-28
9	6209697	6209697	rs992969	1e-56	-	0.11990876 unit decrease	GTF3AP1,IL33	Asthma	asthma	GCST90014325	34103634	Valette K	2021-06-08
9	6209697	6209697	rs992969	2e-28	-	0.1001 unit decrease	GTF3AP1,IL33	Asthma	asthma	GCST90018795	34594039	Sakaue S	2021-09-30
9	6209697	6209697	rs992969	5e-67	1.13191	-	GTF3AP1,IL33	Asthma	asthma	GCST009798	31959851	Olafsdottir TA	2020-01-20
9	6209697	6209697	rs992969	4e-47	0.76	-	GTF3AP1,IL33	Asthma in any disease	asthma	GCST90244761	36344522	Jia G	2022-11-07
9	6209697	6209697	rs992969	1e-16	0.71	-	GTF3AP1,IL33	Asthma in gastrointestinal disease	asthma	GCST90244762	36344522	Jia G	2022-11-07
9	6209697	6209697	rs992969	6e-12	0.74	-	GTF3AP1,IL33	Asthma in cardiovascular disease	asthma	GCST90244765	36344522	Jia G	2022-11-07
9	6209697	6209697	rs992969	1e-20	1.112	-	GTF3AP1,IL33	Asthma onset (childhood vs adult)	asthma,age at onset	GCST007797	30929738	Ferreira MAR	#N/A
9	6210099	6210099	rs3939286	7e-44	-	-	GTF3AP1,IL33	Atopic asthma	atopic asthma	GCST009850	31669095	Zhu Z	2019-10-24
9	6213148	6213148	rs928412	3e-59	-	-	GTF3AP1,IL33	Asthma (childhood onset)	childhood onset asthma	GCST009841	31669095	Zhu Z	2019-10-24
9	6213148	6213148	rs928412	5e-62	-	-	GTF3AP1,IL33	Asthma	asthma	GCST009720	31361310	Johansson √Ö	2019-07-30
9	6213387	6213387	rs928413	5e-17	1.19	-	IL33,GTF3AP1	Asthma (adult onset)	adult onset asthma	GCST007993	31036433	Pividori M	2019-04-26
9	6213387	6213387	rs928413	9e-13	1.24	-	IL33,GTF3AP1	Asthma (childhood onset)	childhood onset asthma	GCST002275	24241537	B√∏nnelykke K	2013-11-17
9	6213387	6213387	rs928413	2e-40	1.19	-	IL33,GTF3AP1	Asthma (childhood onset)	childhood onset asthma	GCST007995	31036433	Pividori M	2019-04-26
9	6213387	6213387	rs928413	5e-11	-	-	IL33,GTF3AP1	Asthma (age of onset)	asthma	GCST007994	31036433	Pividori M	2019-04-26
9	6213387	6213387	rs928413	7e-16	1.19	-	IL33,GTF3AP1	Asthma (time to onset)	asthma,age at onset	GCST008838	27130862	Sarnowski C	#N/A
9	6213468	6213468	rs7848215	5e-115	1.206	-	GTF3AP1,IL33	Asthma (childhood onset)	childhood onset asthma	GCST007800	30929738	Ferreira MAR	2019-03-28
9	6213468	6213468	rs7848215	9e-71	1.148	-	GTF3AP1,IL33	Asthma	asthma	GCST007798	30929738	Ferreira MAR	2019-03-28
9	6213468	6213468	rs7848215	8e-12	-	1.031 unit decrease	GTF3AP1,IL33	Asthma (age of onset)	asthma	GCST007994	31036433	Pividori M	2019-04-26
9	6213468	6213468	rs7848215	9e-22	1.11	-	GTF3AP1,IL33	Asthma onset (childhood vs adult)	asthma,age at onset	GCST007797	30929738	Ferreira MAR	#N/A
9	6213820	6213820	rs142807069	1e-08	1.13	-	GTF3AP1,IL33	Asthma	asthma	GCST90086047	33893285	Guindo-Mart√≠nez M	2021-04-23
9	6221246	6221246	rs16924144	6e-10	-	-	IL33	Atopic asthma	atopic asthma	GCST009850	31669095	Zhu Z	2019-10-24
9	6222149	6222149	rs10815376	6e-26	-	-	IL33	Asthma (childhood onset)	childhood onset asthma	GCST009841	31669095	Zhu Z	2019-10-24
9	6231239	6231239	rs12551256	3e-08	1.1236	-	IL33	Asthma (childhood onset)	childhood onset asthma	GCST005213	29273806	Demenais F	2017-12-22
9	6233082	6233082	rs12339348	2e-08	1.07	-	IL33	Allergic disease (asthma, hay fever or eczema)	asthma,allergic disease	GCST007563	29785011	Zhu Z	2018-05-21
9	6236407	6236407	rs55645596	6e-14	-	-	IL33	Asthma (childhood onset)	childhood onset asthma	GCST009841	31669095	Zhu Z	2019-10-24
9	6252690	6252690	rs149045797	1e-12	-	-	IL33	Atopic asthma	atopic asthma	GCST009850	31669095	Zhu Z	2019-10-24
9	6252690	6252690	rs149045797	4e-18	1.54114	-	IL33	Asthma	asthma	GCST009798	31959851	Olafsdottir TA	2020-01-20
9	6255967	6255967	rs146597587	2e-09	-	-	IL33	Asthma (adult onset)	adult onset asthma	GCST009842	31669095	Zhu Z	2019-10-24
9	6255967	6255967	rs146597587	1e-10	-	-	IL33	Asthma (childhood onset)	childhood onset asthma	GCST009841	31669095	Zhu Z	2019-10-24
9	6255967	6255967	rs146597587	7e-17	1.45112	-	IL33	Asthma	asthma	GCST008916	31619474	Zhu Z	2019-10-17
9	6255967	6255967	rs146597587	4e-11	-	-	IL33	Nonatopic asthma	asthma	GCST009845	31669095	Zhu Z	2019-10-24
9	6255967	6255967	chr9:6255967	5e-18	0.408	-	-	Childhood asthma vs allergic disease	childhood onset asthma	GCST90081473	34662886	Backman JD	2021-10-18
9	6255967	6255967	chr9:6255967	1e-19	0.589	-	-	Asthma	asthma	GCST90077671	34662886	Backman JD	2021-10-18
9	6255967	6255967	chr9:6255967	2e-24	0.546	-	-	Asthma vs allergic disease	asthma	GCST90081459	34662886	Backman JD	2021-10-18
9	6255967	6255967	chr9:6255967	5e-17	0.6	-	-	ICD10 J45: Asthma	asthma	GCST90077672	34662886	Backman JD	2021-10-18
9	6255967	6255967	chr9:6255967	5e-17	0.585	-	-	Asthma strict	asthma	GCST90081460	34662886	Backman JD	2021-10-18
9	6255967	6255967	chr9:6255967	8e-21	0.618	-	-	Asthma	asthma	GCST90081461	34662886	Backman JD	2021-10-18
9	6282511	6282511	rs78757963	5e-25	0.64	-	TPD52L3,SELENOTP1	Asthma in any disease	asthma	GCST90244761	36344522	Jia G	2022-11-07
9	6305904	6305904	rs2169287	2e-31	-	-	SELENOTP1,TPD52L3	Atopic asthma	atopic asthma	GCST009850	31669095	Zhu Z	2019-10-24
9	6350235	6350235	rs2169282	2e-10	1.09	-	TPD52L3,UHRF2	Asthma or allergic disease (pleiotropy)	asthma,allergic disease	GCST007564	29785011	Zhu Z	2018-05-21
9	6362365	6362365	rs7851246	2e-19	-	-	UHRF2,TPD52L3	Asthma (adult onset)	adult onset asthma	GCST009842	31669095	Zhu Z	2019-10-24
9	6362365	6362365	rs7851246	2e-23	-	-	UHRF2,TPD52L3	Nonatopic asthma	asthma	GCST009845	31669095	Zhu Z	2019-10-24
9	6380605	6380605	rs139939994	1e-08	1.21313	-	TPD52L3,UHRF2	Asthma	asthma	GCST008916	31619474	Zhu Z	2019-10-17
9	6504189	6504189	rs7864027	4e-18	1.07904	-	UHRF2	Asthma	asthma	GCST008916	31619474	Zhu Z	2019-10-17
9	6545605	6545605	rs75636497	2e-08	1.05686	-	GLDC	Asthma	asthma	GCST008916	31619474	Zhu Z	2019-10-17
9	6545605	6545605	rs75636497	4e-08	1.16	-	GLDC	Asthma in any disease	asthma	GCST90244761	36344522	Jia G	2022-11-07
9	6548053	6548053	rs4742214	5e-10	0.9	-	GLDC	Asthma in any disease	asthma	GCST90244761	36344522	Jia G	2022-11-07
9	6555079	6555079	rs1929933	9e-11	-	-	GLDC	Asthma (childhood onset)	childhood onset asthma	GCST009841	31669095	Zhu Z	2019-10-24
9	6583518	6583518	rs10975660	7e-09	-	-	GLDC	Atopic asthma	atopic asthma	GCST009850	31669095	Zhu Z	2019-10-24
9	7267614	7267614	rs60244812	7e-07	4.04	-	RPL4P5,KDM4C	Diisocyanate-induced asthma	asthma,response to diisocyanate	GCST002875	25918132	Yucesoy B	2015-04-26
9	8376477	8376477	rs1566447	2e-06	-	2.5960732 unit increase	PTPRD	Asthma (childhood onset)	childhood onset asthma	GCST90091010	33713768	Akenroye AT	2021-03-10
9	8658954	8658954	rs118106262	8e-06	4.47	-	PTPRD	Diisocyanate-induced asthma	asthma,response to diisocyanate	GCST002875	25918132	Yucesoy B	2015-04-26
9	12521826	12521826	rs16929097	8e-09	-	-	RNU2-47P,TYRP1	Asthma (childhood onset)	childhood onset asthma	GCST002088	23829686	Ding L	2013-07-05
9	16414508	16414508	rs76780579	1e-06	34.08	-	BNC2	Diisocyanate-induced asthma	asthma,response to diisocyanate	GCST002875	25918132	Yucesoy B	2015-04-26
9	18890063	18890063	rs114646018	1e-06	34.08	-	SAXO1,ADAMTSL1	Diisocyanate-induced asthma	asthma,response to diisocyanate	GCST002875	25918132	Yucesoy B	2015-04-26
9	19994738	19994738	rs10964378	5e-06	-	0.306 unit decrease	SLC24A2,MLLT3	Asthma	asthma	GCST003831	27611488	Almoguera B	2016-09-09
9	20098713	20098713	rs16937883	7e-06	5.29	-	SLC24A2,MLLT3	Asthma (toluene diisocyanate-induced)	asthma	GCST000330	19187332	Kim SH	2009-02-01
9	22067594	22067594	rs10811650	4e-08	-	-	CDKN2B-AS1	Asthma and cardiovascular disease	asthma,cardiovascular disease	GCST90103427	35126453	Zhou Y	2022-01-20
9	22072265	22072265	rs10757269	6e-08	-	0.05 unit increase	CDKN2B-AS1	Endometriosis or asthma (pleiotropy)	asthma,endometriosis	GCST90102599	35472084	Adewuyi EO	2022-01-01
9	22081398	22081398	rs10116277	3e-08	-	0.051 unit decrease	CDKN2B-AS1	Endometriosis or asthma (pleiotropy)	asthma,endometriosis	GCST90102599	35472084	Adewuyi EO	2022-01-01
9	22081851	22081851	rs6475606	1e-08	-	0.052 unit decrease	CDKN2B-AS1	Endometriosis or asthma (pleiotropy)	asthma,endometriosis	GCST90102599	35472084	Adewuyi EO	2022-01-01
9	22084311	22084311	rs1537370	4e-08	-	0.051 unit decrease	CDKN2B-AS1	Endometriosis or asthma (pleiotropy)	asthma,endometriosis	GCST90102599	35472084	Adewuyi EO	2022-01-01
9	22088095	22088095	rs10738607	2e-08	-	0.052 unit increase	CDKN2B-AS1	Endometriosis or asthma (pleiotropy)	asthma,endometriosis	GCST90102599	35472084	Adewuyi EO	2022-01-01
9	22088095	22088095	rs10738607	5e-08	-	-	CDKN2B-AS1	Asthma and cardiovascular disease	asthma,cardiovascular disease	GCST90103427	35126453	Zhou Y	2022-01-20
9	22088261	22088261	rs10757272	3e-09	-	0.054 unit decrease	CDKN2B-AS1	Endometriosis or asthma (pleiotropy)	asthma,endometriosis	GCST90102599	35472084	Adewuyi EO	2022-01-01
9	22088261	22088261	rs10757272	4e-08	-	-	CDKN2B-AS1	Asthma and cardiovascular disease	asthma,cardiovascular disease	GCST90103427	35126453	Zhou Y	2022-01-20
9	22098575	22098575	rs4977574	2e-08	-	-	CDKN2B-AS1	Asthma and cardiovascular disease	asthma,cardiovascular disease	GCST90103427	35126453	Zhou Y	2022-01-20
9	22098620	22098620	rs2891168	2e-08	-	-	CDKN2B-AS1	Asthma and cardiovascular disease	asthma,cardiovascular disease	GCST90103427	35126453	Zhou Y	2022-01-20
9	22099569	22099569	rs1537371	2e-08	-	0.051 unit decrease	CDKN2B-AS1	Endometriosis or asthma (pleiotropy)	asthma,endometriosis	GCST90102599	35472084	Adewuyi EO	2022-01-01
9	22099569	22099569	rs1537371	9e-09	-	-	CDKN2B-AS1	Asthma and cardiovascular disease	asthma,cardiovascular disease	GCST90103427	35126453	Zhou Y	2022-01-20
9	22102166	22102166	rs7859727	1e-08	-	0.052 unit decrease	CDKN2B-AS1	Endometriosis or asthma (pleiotropy)	asthma,endometriosis	GCST90102599	35472084	Adewuyi EO	2022-01-01
9	22103342	22103342	rs1537373	2e-08	-	0.051 unit increase	CDKN2B-AS1	Endometriosis or asthma (pleiotropy)	asthma,endometriosis	GCST90102599	35472084	Adewuyi EO	2022-01-01
9	22103342	22103342	rs1537373	1e-08	-	-	CDKN2B-AS1	Asthma and cardiovascular disease	asthma,cardiovascular disease	GCST90103427	35126453	Zhou Y	2022-01-20
9	22103814	22103814	rs1333042	1e-09	-	0.06 unit increase	CDKN2B-AS1	Endometriosis or asthma (pleiotropy)	asthma,endometriosis	GCST90102599	35472084	Adewuyi EO	2022-01-01
9	22103814	22103814	rs1333042	3e-09	-	-	CDKN2B-AS1	Asthma and cardiovascular disease	asthma,cardiovascular disease	GCST90103427	35126453	Zhou Y	2022-01-20
9	22105928	22105928	rs7859362	1e-08	-	-	CDKN2B-AS1	Asthma and cardiovascular disease	asthma,cardiovascular disease	GCST90103427	35126453	Zhou Y	2022-01-20
9	22110132	22110132	rs1412834	2e-08	-	0.051 unit increase	CDKN2B-AS1	Endometriosis or asthma (pleiotropy)	asthma,endometriosis	GCST90102599	35472084	Adewuyi EO	2022-01-01
9	22110132	22110132	rs1412834	7e-09	-	-	CDKN2B-AS1	Asthma and cardiovascular disease	asthma,cardiovascular disease	GCST90103427	35126453	Zhou Y	2022-01-20
9	22112242	22112242	rs7341786	2e-08	-	0.052 unit increase	CDKN2B-AS1	Endometriosis or asthma (pleiotropy)	asthma,endometriosis	GCST90102599	35472084	Adewuyi EO	2022-01-01
9	22112242	22112242	rs7341786	1e-08	-	-	CDKN2B-AS1	Asthma and cardiovascular disease	asthma,cardiovascular disease	GCST90103427	35126453	Zhou Y	2022-01-20
9	22112600	22112600	rs10511701	2e-08	-	0.052 unit increase	CDKN2B-AS1	Endometriosis or asthma (pleiotropy)	asthma,endometriosis	GCST90102599	35472084	Adewuyi EO	2022-01-01
9	22112600	22112600	rs10511701	3e-08	-	-	CDKN2B-AS1	Asthma and cardiovascular disease	asthma,cardiovascular disease	GCST90103427	35126453	Zhou Y	2022-01-20
9	22114496	22114496	rs10738609	1e-08	-	-	CDKN2B-AS1	Asthma and cardiovascular disease	asthma,cardiovascular disease	GCST90103427	35126453	Zhou Y	2022-01-20
9	22115027	22115027	rs2383206	5e-09	-	-	CDKN2B-AS1	Asthma and cardiovascular disease	asthma,cardiovascular disease	GCST90103427	35126453	Zhou Y	2022-01-20
9	22115287	22115287	rs944797	7e-09	-	-	CDKN2B-AS1	Asthma and cardiovascular disease	asthma,cardiovascular disease	GCST90103427	35126453	Zhou Y	2022-01-20
9	22115960	22115960	rs2383207	4e-08	-	0.051 unit increase	CDKN2B-AS1	Endometriosis or asthma (pleiotropy)	asthma,endometriosis	GCST90102599	35472084	Adewuyi EO	2022-01-01
9	22115960	22115960	rs2383207	2e-08	-	-	CDKN2B-AS1	Asthma and cardiovascular disease	asthma,cardiovascular disease	GCST90103427	35126453	Zhou Y	2022-01-20
9	22116047	22116047	rs1537374	2e-08	-	0.051 unit increase	CDKN2B-AS1	Endometriosis or asthma (pleiotropy)	asthma,endometriosis	GCST90102599	35472084	Adewuyi EO	2022-01-01
9	22116047	22116047	rs1537374	1e-08	-	-	CDKN2B-AS1	Asthma and cardiovascular disease	asthma,cardiovascular disease	GCST90103427	35126453	Zhou Y	2022-01-20
9	22116072	22116072	rs1537375	4e-08	-	0.05 unit increase	CDKN2B-AS1	Endometriosis or asthma (pleiotropy)	asthma,endometriosis	GCST90102599	35472084	Adewuyi EO	2022-01-01
9	22116072	22116072	rs1537375	5e-08	-	-	CDKN2B-AS1	Asthma and cardiovascular disease	asthma,cardiovascular disease	GCST90103427	35126453	Zhou Y	2022-01-20
9	22119196	22119196	rs1333045	4e-07	-	0.05 unit increase	CDKN2B-AS1	Endometriosis or asthma (pleiotropy)	asthma,endometriosis	GCST90102599	35472084	Adewuyi EO	2022-01-01
9	22123767	22123767	rs10738610	1e-08	-	-	CDKN2B-AS1	Asthma and cardiovascular disease	asthma,cardiovascular disease	GCST90103427	35126453	Zhou Y	2022-01-20
9	22125348	22125348	rs1333048	1e-08	-	-	CDKN2B-AS1	Asthma and cardiovascular disease	asthma,cardiovascular disease	GCST90103427	35126453	Zhou Y	2022-01-20
9	22862536	22862536	rs4400476	2e-07	0.78	-	LINC01239,SUMO2P2	Childhood asthma	childhood onset asthma	GCST90095142	34834492	Espuela-Ortiz A	2021-11-03
9	23585314	23585314	rs274947	9e-11	-	-	LINC01239,SUMO2P2	Nonatopic asthma	asthma	GCST009845	31669095	Zhu Z	2019-10-24
9	23585743	23585743	rs274945	1e-08	1.03481	-	SUMO2P2,LINC01239	Asthma	asthma	GCST010042	32296059	Han Y	2020-04-15
9	23585743	23585743	rs274945	1e-11	-	-	SUMO2P2,LINC01239	Asthma	asthma	GCST010043	32296059	Han Y	2020-04-15
9	23585841	23585841	rs274943	1e-10	-	-	LINC01239,SUMO2P2	Asthma (childhood onset)	childhood onset asthma	GCST009841	31669095	Zhu Z	2019-10-24
9	23585841	23585841	rs274943	3e-16	1.062	-	LINC01239,SUMO2P2	Asthma (childhood onset)	childhood onset asthma	GCST007800	30929738	Ferreira MAR	2019-03-28
9	23585841	23585841	rs274943	8e-08	1.037	-	LINC01239,SUMO2P2	Asthma	asthma	GCST007798	30929738	Ferreira MAR	2019-03-28
9	23585841	23585841	rs274943	3e-07	1.053	-	LINC01239,SUMO2P2	Asthma onset (childhood vs adult)	asthma,age at onset	GCST007797	30929738	Ferreira MAR	#N/A
9	23586656	23586656	rs919826	5e-08	-	0.03575273 unit decrease	LINC01239,SUMO2P2	Asthma	asthma	GCST90014325	34103634	Valette K	2021-06-08
9	23588585	23588585	rs10965947	3e-08	1.03456	-	LINC01239,SUMO2P2	Asthma	asthma	GCST008916	31619474	Zhu Z	2019-10-17
9	27308290	27308290	rs72721168	7e-10	-	0.602 unit decrease	EQTN,MOB3B	Asthma	asthma	GCST003831	27611488	Almoguera B	2016-09-09
9	27308290	27308290	rs72721168	2e-08	-	0.927 unit decrease	EQTN,MOB3B	Asthma	asthma	GCST003831	27611488	Almoguera B	2016-09-09
9	27308290	27308290	rs72721168	3e-07	-	-	EQTN,MOB3B	Adult asthma	asthma	GCST003833	27611488	Almoguera B	2016-09-09
9	27308290	27308290	rs72721168	2e-06	-	-	EQTN,MOB3B	Adult asthma	asthma	GCST003833	27611488	Almoguera B	2016-09-09
9	30001317	30001317	rs191386225	3e-06	-	0.369 unit decrease	ME2P1,LINC01242	Asthma	asthma	GCST003831	27611488	Almoguera B	2016-09-09
9	32433528	32433528	rs10970976	4e-06	1.28	-	ACO1	Asthma	asthma	GCST001508	22561531	Wan YI	2012-05-05
9	34889447	34889447	rs276666	8e-11	1.08	-	FAM205C	Asthma or allergic disease (pleiotropy)	asthma,allergic disease	GCST007564	29785011	Zhu Z	2018-05-21
9	74095368	74095368	rs7020553	4e-06	2.18	-	RNA5SP286,RORB-AS1	Diisocyanate-induced asthma	asthma,response to diisocyanate	GCST002875	25918132	Yucesoy B	2015-04-26
9	75170255	75170255	rs11144271	3e-08	0.58	-	OSTF1,Y_RNA	Asthma in muscoskeletal disease	asthma	GCST90244764	36344522	Jia G	2022-11-07
9	79424447	79424447	rs2378383	7e-07	1.64	-	CHCHD2P9,LNCARSR	Asthma (childhood onset)	childhood onset asthma	GCST000468	19714205	Hancock DB	2009-08-28
9	86348093	86348093	rs17461620	5e-06	2.34	-	TUT7	Diisocyanate-induced asthma	asthma,response to diisocyanate	GCST002875	25918132	Yucesoy B	2015-04-26
9	86912543	86912543	rs11141597	2e-06	-	-	GAS1,LINC02834	Asthma (childhood onset)	childhood onset asthma	GCST002088	23829686	Ding L	2013-07-05
9	89574598	89574598	rs7030895	3e-10	-	0.09313052 unit increase	GADD45G,SEMA4D	Asthma	asthma	GCST90018575	34594039	Sakaue S	2021-09-30
9	89587580	89587580	rs10797119	1e-08	1.10738	-	GADD45G,SEMA4D	Asthma	asthma	GCST90013679	32514122	Ishigaki K	2020-06-08
9	89591072	89591072	rs1888072	4e-09	-	0.0413 unit increase	SEMA4D,GADD45G	Asthma	asthma	GCST90018795	34594039	Sakaue S	2021-09-30
9	89591072	89591072	rs1888072	3e-08	1.1	-	SEMA4D,GADD45G	Asthma in any disease	asthma	GCST90244761	36344522	Jia G	2022-11-07
9	95582584	95582584	rs67053006	4e-08	0.87	-	ERCC6L2-AS1,PTCH1	Asthma	asthma	GCST90086047	33893285	Guindo-Mart√≠nez M	2021-04-23
9	98889824	98889824	rs1028655	5e-06	0.931	-	GALNT12,NME2P3	Asthma-COPD overlap syndrome	asthma,chronic obstructive pulmonary disease	GCST90102597	35104449	John C	2022-01-29
9	99067260	99067260	rs1537504	1e-11	-	-	COL15A1	Asthma	asthma	GCST010043	32296059	Han Y	2020-04-15
9	99153605	99153605	rs41283642	2e-10	1.12518	-	TGFBR1	Asthma	asthma	GCST009798	31959851	Olafsdottir TA	2020-01-20
9	99170570	99170570	rs200491113	1e-13	1.13884	-	TGFBR1,RN7SL794P	Asthma	asthma	GCST010042	32296059	Han Y	2020-04-15
9	99170570	99170570	rs200491113TAGA	6e-12	-	0.12877756 unit decrease	TGFBR1,RN7SL794P	Asthma	asthma	GCST90014325	34103634	Valette K	2021-06-08
9	99227424	99227424	rs150707349	4e-08	-	-	SEC61B	Asthma (childhood onset)	childhood onset asthma	GCST009841	31669095	Zhu Z	2019-10-24
9	99227424	99227424	rs150707349	2e-09	1.37	-	SEC61B	Asthma in any disease	asthma	GCST90244761	36344522	Jia G	2022-11-07
9	102283422	102283422	rs57728637	2e-06	-	0.375 unit decrease	RNU6-329P,LINC00587	Asthma	asthma	GCST003831	27611488	Almoguera B	2016-09-09
9	109366718	109366718	rs114356520	1e-06	33.99	-	PTPN3,Y_RNA	Diisocyanate-induced asthma	asthma,response to diisocyanate	GCST002875	25918132	Yucesoy B	2015-04-26
9	111611994	111611994	rs57669363	3e-06	1.23	-	LRRC37A5P	Adult asthma	asthma	GCST90025849	34212547	An J	2021-07-01
9	112563085	112563085	rs59289606	5e-08	2.06	-	KIAA1958	Self-reported childhood asthma in adult smokers	childhood onset asthma	GCST007508	30373671	Hayden LP	2018-10-29
9	114743761	114743761	rs34187268CTC	3e-09	1.05531	-	TEX48,TNFSF15	Asthma	asthma	GCST010042	32296059	Han Y	2020-04-15
9	114746157	114746157	rs4978607	5e-08	-	-	TEX48,TNFSF15	Asthma	asthma	GCST010043	32296059	Han Y	2020-04-15
9	114778630	114778630	rs7856856	3e-08	1.819	-	TEX48,TNFSF15	Asthma (childhood onset)	childhood onset asthma	GCST012429	34022066	Kim KW	2021-05-22
9	120367694	120367694	rs12006110	3e-06	-	0.223 unit decrease	MIR147A,CDK5RAP2	Asthma	asthma	GCST003831	27611488	Almoguera B	2016-09-09
9	120915851	120915851	rs2159778	2e-10	-	-	TRAF1	Atopic asthma	atopic asthma	GCST009850	31669095	Zhu Z	2019-10-24
9	120915851	120915851	rs2159778	5e-09	1.03742	-	TRAF1	Asthma	asthma	GCST010042	32296059	Han Y	2020-04-15
9	120925556	120925556	rs1930781	1e-12	-	-	TRAF1	Asthma	asthma	GCST010043	32296059	Han Y	2020-04-15
9	120933004	120933004	rs10739580	7e-06	-	0.04 unit decrease	C5	Endometriosis or asthma (pleiotropy)	asthma,endometriosis	GCST90102599	35472084	Adewuyi EO	2022-01-01
9	124253992	124253992	rs10986291	1e-08	1.03678	-	LHX2,NEK6	Asthma	asthma	GCST010042	32296059	Han Y	2020-04-15
9	124309214	124309214	rs10986311	2e-12	-	-	NEK6	Asthma	asthma	GCST010043	32296059	Han Y	2020-04-15
9	127561875	127561875	rs2249851	3e-09	0.78	-	NIBAN2	Asthma in gastrointestinal disease	asthma	GCST90244762	36344522	Jia G	2022-11-07
9	128226337	128226337	rs3003612	1e-08	-	-	DNM1	Atopic asthma	atopic asthma	GCST009850	31669095	Zhu Z	2019-10-24
9	128710523	128710523	rs138407416	6e-09	-	-	PKN3	Atopic asthma	atopic asthma	GCST009850	31669095	Zhu Z	2019-10-24
9	128721272	128721272	rs11539209	2e-08	-	-	ZDHHC12	Asthma	asthma	GCST009720	31361310	Johansson √Ö	2019-07-30
9	128721272	128721272	rs11539209	4e-09	-	-	ZDHHC12	Asthma	asthma	GCST010043	32296059	Han Y	2020-04-15
9	128721272	128721272	rs11539209	1e-10	1.07409	-	ZDHHC12	Asthma	asthma	GCST010042	32296059	Han Y	2020-04-15
9	128721272	128721272	rs11539209	2e-08	-	0.0837 unit decrease	ZDHHC12	Asthma	asthma	GCST90018795	34594039	Sakaue S	2021-09-30
9	129740522	129740522	rs11788591	4e-08	-	-	PTGES	Asthma	asthma	GCST003831	27611488	Almoguera B	2016-09-09
9	133264505	133264505	rs782134971	3e-08	-	-	ABO	Asthma	asthma	GCST010043	32296059	Han Y	2020-04-15
9	133271182	133271182	rs550057	1e-12	-	-	ABO	Asthma or COVID-19 (pleiotropy)	asthma,COVID-19	GCST90104644	35386719	Baranova A	2022-03-21
9	133279294	133279294	rs495828	2e-07	-	0.06 unit increase	ABO,Y_RNA	Endometriosis or asthma (pleiotropy)	asthma,endometriosis	GCST90102599	35472084	Adewuyi EO	2022-01-01
9	133721832	133721832	rs2502757	5e-06	-	0.164 unit decrease	SARDH	Asthma	asthma	GCST003831	27611488	Almoguera B	2016-09-09
9	137345136	137345136	rs142585779	8e-06	-	0.39180148 unit increase	EXD3	Asthma (childhood onset)	childhood onset asthma	GCST90091010	33713768	Akenroye AT	2021-03-10
9	137605991	137605991	rs117137535	3e-08	-	-	ARRDC1	Atopic asthma	atopic asthma	GCST009850	31669095	Zhu Z	2019-10-24
9	137605991	137605991	rs117137535	1e-09	-	-	ARRDC1	Asthma (childhood onset)	childhood onset asthma	GCST009841	31669095	Zhu Z	2019-10-24
9	137605991	137605991	rs117137535	4e-09	1.307	-	ARRDC1	Asthma (childhood onset)	childhood onset asthma	GCST007995	31036433	Pividori M	2019-04-26
9	137605991	137605991	rs117137535	4e-09	1.12849	-	ARRDC1	Asthma	asthma	GCST010042	32296059	Han Y	2020-04-15
9	137605991	137605991	rs117137535	3e-08	-	2.464 unit decrease	ARRDC1	Asthma (age of onset)	asthma	GCST007994	31036433	Pividori M	2019-04-26
10	6013641	6013641	rs9663421	3e-10	1.0449	-	IL2RA	Asthma	asthma	GCST008916	31619474	Zhu Z	2019-10-17
10	6016360	6016360	rs4749894	4e-17	-	-	IL2RA	Asthma	asthma	GCST010043	32296059	Han Y	2020-04-15
10	6021290	6021290	rs2076846	2e-06	1.078	-	IL2RA	Asthma-COPD overlap syndrome	asthma,chronic obstructive pulmonary disease	GCST90102597	35104449	John C	2022-01-29
10	6028576	6028576	rs12722556	2e-06	4.6	-	IL2RA	Diisocyanate-induced asthma	asthma,response to diisocyanate	GCST002875	25918132	Yucesoy B	2015-04-26
10	6030130	6030130	rs12722547	4e-09	-	-	IL2RA	Asthma (childhood onset)	childhood onset asthma	GCST009841	31669095	Zhu Z	2019-10-24
10	6030130	6030130	rs12722547	6e-09	-	-	IL2RA	Nonatopic asthma	asthma	GCST009845	31669095	Zhu Z	2019-10-24
10	6030130	6030130	rs12722547	6e-21	-	-	IL2RA	Asthma	asthma	GCST009720	31361310	Johansson √Ö	2019-07-30
10	6051176	6051176	rs12722502	3e-10	-	-	IL2RA	Asthma (adult onset)	adult onset asthma	GCST009842	31669095	Zhu Z	2019-10-24
10	6051176	6051176	rs12722502	4e-12	1.222	-	IL2RA	Asthma (adult onset)	adult onset asthma	GCST007799	30929738	Ferreira MAR	2019-03-28
10	6051176	6051176	rs12722502	9e-14	-	-	IL2RA	Atopic asthma	atopic asthma	GCST009850	31669095	Zhu Z	2019-10-24
10	6051176	6051176	rs12722502	7e-14	1.288	-	IL2RA	Asthma (childhood onset)	childhood onset asthma	GCST007800	30929738	Ferreira MAR	2019-03-28
10	6051176	6051176	rs12722502	1e-08	-	0.2076 unit decrease	IL2RA	Pediatric asthma	childhood onset asthma	GCST90018895	34594039	Sakaue S	2021-09-30
10	6051176	6051176	rs12722502	6e-17	1.21563	-	IL2RA	Asthma	asthma	GCST008916	31619474	Zhu Z	2019-10-17
10	6051176	6051176	rs12722502	1e-24	1.27029	-	IL2RA	Asthma	asthma	GCST010042	32296059	Han Y	2020-04-15
10	6051176	6051176	rs12722502	2e-18	1.253	-	IL2RA	Asthma	asthma	GCST007798	30929738	Ferreira MAR	2019-03-28
10	6051176	6051176	rs12722502	1e-15	-	0.2005718 unit decrease	IL2RA	Asthma	asthma	GCST90014325	34103634	Valette K	2021-06-08
10	6051176	6051176	rs12722502	1e-09	-	0.2142 unit decrease	IL2RA	Asthma	asthma	GCST90018795	34594039	Sakaue S	2021-09-30
10	6051176	6051176	rs12722502	1e-17	1.24265	-	IL2RA	Asthma	asthma	GCST009798	31959851	Olafsdottir TA	2020-01-20
10	6052734	6052734	rs61839660	4e-12	1.12	-	IL2RA	Allergic disease (asthma, hay fever or eczema)	asthma,allergic disease	GCST007563	29785011	Zhu Z	2018-05-21
10	6052734	6052734	rs61839660	2e-11	1.12	-	IL2RA	Asthma or allergic disease (pleiotropy)	asthma,allergic disease	GCST007564	29785011	Zhu Z	2018-05-21
10	6052734	6052734	rs61839660	3e-28	1.104	-	IL2RA	Allergic disease (asthma, hay fever or eczema)	asthma,Eczema,allergic rhinitis	GCST009716	31361310	Johansson √Ö	2019-07-30
10	6069112	6069112	rs7893324	3e-09	-	-	RPL32P23,IL2RA	Atopic asthma	atopic asthma	GCST009850	31669095	Zhu Z	2019-10-24
10	6073676	6073676	rs62626322	4e-08	1.05587	-	RPL32P23,RBM17	Asthma	asthma	GCST008916	31619474	Zhu Z	2019-10-17
10	6073676	6073676	rs62626322	3e-09	-	-	RPL32P23,RBM17	Asthma	asthma	GCST009720	31361310	Johansson √Ö	2019-07-30
10	6082658	6082658	rs41295115	5e-07	1.2769	-	RBM17,RPL32P23	Asthma and hay fever	asthma,seasonal allergic rhinitis	GCST002322	24388013	Ferreira MA	2013-12-30
10	6579811	6579811	rs943451	4e-15	1.063	-	PRKCQ	Asthma (childhood onset)	childhood onset asthma	GCST007800	30929738	Ferreira MAR	2019-03-28
10	6579811	6579811	rs943451	8e-14	1.125	-	PRKCQ	Asthma (childhood onset)	childhood onset asthma	GCST007995	31036433	Pividori M	2019-04-26
10	6579811	6579811	rs943451	5e-10	1.047	-	PRKCQ	Asthma	asthma	GCST007798	30929738	Ferreira MAR	2019-03-28
10	6584252	6584252	rs41284471	1e-09	-	-	PRKCQ-AS1	Atopic asthma	atopic asthma	GCST009850	31669095	Zhu Z	2019-10-24
10	6584252	6584252	rs41284471	4e-08	1.04438	-	PRKCQ-AS1	Asthma	asthma	GCST009798	31959851	Olafsdottir TA	2020-01-20
10	6586262	6586262	rs61841332	1e-10	-	-	PRKCQ-AS1	Asthma	asthma	GCST009720	31361310	Johansson √Ö	2019-07-30
10	6589261	6589261	rs10737105	1e-14	-	-	PRKCQ-AS1	Asthma (childhood onset)	childhood onset asthma	GCST009841	31669095	Zhu Z	2019-10-24
10	8059464	8059464	rs3781094	2e-08	-	-	GATA3	Asthma	asthma	GCST009720	31361310	Johansson √Ö	2019-07-30
10	8061096	8061096	rs477771	2e-09	-	-	GATA3	Asthma (adult onset)	adult onset asthma	GCST009842	31669095	Zhu Z	2019-10-24
10	8062378	8062378	rs11255504	8e-10	1.057	-	GATA3	Asthma (adult onset)	adult onset asthma	GCST007799	30929738	Ferreira MAR	2019-03-28
10	8062378	8062378	rs11255504	1e-08	1.053	-	GATA3	Asthma	asthma	GCST007798	30929738	Ferreira MAR	2019-03-28
10	8064496	8064496	rs570730	3e-09	-	-	GATA3	Nonatopic asthma	asthma	GCST009845	31669095	Zhu Z	2019-10-24
10	8067652	8067652	rs11255507	1e-08	0.88	-	GATA3	Asthma in any disease	asthma	GCST90244761	36344522	Jia G	2022-11-07
10	8072959	8072959	rs7087058	1e-08	1.04752	-	GATA3	Asthma	asthma	GCST008916	31619474	Zhu Z	2019-10-17
10	8073399	8073399	rs10905284	5e-11	0.899195	-	GATA3	Asthma	asthma	GCST90013679	32514122	Ishigaki K	2020-06-08
10	8073399	8073399	rs10905284	2e-10	1.11111	-	GATA3	Asthma (moderate or severe)	asthma	GCST006911	30552067	Shrine N	2018-12-11
10	8413574	8413574	rs10905361	3e-08	0.91	-	KRT8P37,LINC00708	Asthma in any disease	asthma	GCST90244761	36344522	Jia G	2022-11-07
10	8418702	8418702	rs6602301	9e-10	-	-	KRT8P37,LINC00708	Asthma	asthma	GCST009720	31361310	Johansson √Ö	2019-07-30
10	8419000	8419000	rs7100961	1e-06	1.03339	-	LINC00708,KRT8P37	Asthma	asthma	GCST009798	31959851	Olafsdottir TA	2020-01-20
10	8468994	8468994	rs7099257	6e-07	1.037	-	LINC00708,KRT8P37	Asthma (adult onset)	adult onset asthma	GCST007799	30929738	Ferreira MAR	2019-03-28
10	8468994	8468994	rs7099257	7e-12	1.049	-	LINC00708,KRT8P37	Asthma	asthma	GCST007798	30929738	Ferreira MAR	2019-03-28
10	8473385	8473385	rs12785018	4e-10	-	-	LINC00708,KRT8P37	Asthma (adult onset)	adult onset asthma	GCST009842	31669095	Zhu Z	2019-10-24
10	8473385	8473385	rs12785018	1e-10	1.04309	-	LINC00708,KRT8P37	Asthma	asthma	GCST008916	31619474	Zhu Z	2019-10-17
10	8473385	8473385	rs12785018	3e-08	-	-	LINC00708,KRT8P37	Nonatopic asthma	asthma	GCST009845	31669095	Zhu Z	2019-10-24
10	8473385	8473385	rs12785018	5e-10	0.9	-	LINC00708,KRT8P37	Asthma in any disease	asthma	GCST90244761	36344522	Jia G	2022-11-07
10	8484656	8484656	rs7094182	5e-12	-	-	LINC00708,KRT8P37	Asthma and attention deficit hyperactivity disorder	attention deficit hyperactivity disorder,asthma	GCST008919	31619474	Zhu Z	2019-10-17
10	8517780	8517780	rs1544301	1e-08	1.03848	-	KRT8P37,CHCHD3P1	Asthma	asthma	GCST009798	31959851	Olafsdottir TA	2020-01-20
10	8524027	8524027	rs2477923	6e-13	1.04635	-	KRT8P37,CHCHD3P1	Asthma	asthma	GCST008916	31619474	Zhu Z	2019-10-17
10	8524027	8524027	rs2477923	8e-11	-	-	KRT8P37,CHCHD3P1	Nonatopic asthma	asthma	GCST009845	31669095	Zhu Z	2019-10-24
10	8524554	8524554	rs2765400	3e-08	0.8	-	CHCHD3P1,KRT8P37	Asthma in cardiovascular disease	asthma	GCST90244765	36344522	Jia G	2022-11-07
10	8540354	8540354	rs1409123	2e-10	1.06383	-	CHCHD3P1,KRT8P37	Allergic disease (asthma, hay fever or eczema)	asthma,allergic disease	GCST007563	29785011	Zhu Z	2018-05-21
10	8549406	8549406	rs7894791	2e-12	-	-	CHCHD3P1,KRT8P37	Asthma (childhood onset)	childhood onset asthma	GCST009841	31669095	Zhu Z	2019-10-24
10	8549406	8549406	rs7894791	9e-11	1.103	-	CHCHD3P1,KRT8P37	Asthma (childhood onset)	childhood onset asthma	GCST007995	31036433	Pividori M	2019-04-26
10	8549406	8549406	rs7894791	5e-09	-	-	CHCHD3P1,KRT8P37	Asthma	asthma	GCST009720	31361310	Johansson √Ö	2019-07-30
10	8553876	8553876	rs10795656	4e-10	1.05	-	CHCHD3P1,KRT8P37	Asthma or allergic disease (pleiotropy)	asthma,allergic disease	GCST007564	29785011	Zhu Z	2018-05-21
10	8561881	8561881	rs4749785	3e-09	0.9	-	CHCHD3P1,KRT8P37	Asthma in any disease	asthma	GCST90244761	36344522	Jia G	2022-11-07
10	8564051	8564051	rs17144046	3e-15	1.066	-	KRT8P37,CHCHD3P1	Asthma (childhood onset)	childhood onset asthma	GCST007800	30929738	Ferreira MAR	2019-03-28
10	8564051	8564051	rs17144046	4e-12	1.055	-	KRT8P37,CHCHD3P1	Asthma	asthma	GCST007798	30929738	Ferreira MAR	2019-03-28
10	8735677	8735677	rs10795672	2e-11	-	-	LINC02676,RNA5SP299	Asthma (adult onset)	adult onset asthma	GCST009842	31669095	Zhu Z	2019-10-24
10	8735677	8735677	rs10795672	1e-12	1.054	-	LINC02676,RNA5SP299	Asthma (adult onset)	adult onset asthma	GCST007799	30929738	Ferreira MAR	2019-03-28
10	8735677	8735677	rs10795672	2e-15	1.056	-	LINC02676,RNA5SP299	Asthma	asthma	GCST007798	30929738	Ferreira MAR	2019-03-28
10	8799706	8799706	rs2025758	9e-13	-	-	RNA5SP299,LINC02676	Atopic asthma	atopic asthma	GCST009850	31669095	Zhu Z	2019-10-24
10	8799706	8799706	rs2025758	2e-16	1.05332	-	RNA5SP299,LINC02676	Asthma	asthma	GCST009798	31959851	Olafsdottir TA	2020-01-20
10	8799706	8799706	rs2025758	2e-14	1.14	-	RNA5SP299,LINC02676	Asthma in any disease	asthma	GCST90244761	36344522	Jia G	2022-11-07
10	8799706	8799706	rs2025758	5e-18	-	-	RNA5SP299,LINC02676	Asthma and attention deficit hyperactivity disorder	attention deficit hyperactivity disorder,asthma	GCST008919	31619474	Zhu Z	2019-10-17
10	8806288	8806288	rs446522	1e-08	-	-	RNA5SP299,LINC02676	Nonatopic asthma	asthma	GCST009845	31669095	Zhu Z	2019-10-24
10	8808772	8808772	rs11255938	3e-12	-	-	RNA5SP299,LINC02676	Asthma	asthma	GCST009720	31361310	Johansson √Ö	2019-07-30
10	8850422	8850422	rs77987301	5e-08	-	-	LINC02676,RNA5SP299	Nonatopic asthma	asthma	GCST009845	31669095	Zhu Z	2019-10-24
10	8898431	8898431	rs12253380	3e-16	0.873654	-	LINC02676	Asthma	asthma	GCST90013679	32514122	Ishigaki K	2020-06-08
10	8898431	8898431	rs12253380	3e-22	-	0.13443829 unit decrease	LINC02676	Asthma	asthma	GCST90018575	34594039	Sakaue S	2021-09-30
10	8930055	8930055	rs10508372	2e-15	1.16	-	LINC02676,LINC00709	Asthma	asthma	GCST001183	21804548	Hirota T	2011-07-31
10	8937888	8937888	rs6602347	2e-08	1.1	-	LINC02676,LINC00709	Asthma in any disease	asthma	GCST90244761	36344522	Jia G	2022-11-07
10	8956766	8956766	rs75861713	7e-09	-	-	LINC02676,LINC00709	Atopic asthma	atopic asthma	GCST009850	31669095	Zhu Z	2019-10-24
10	8956766	8956766	rs75861713	3e-08	-	-	LINC02676,LINC00709	Nonatopic asthma	asthma	GCST009845	31669095	Zhu Z	2019-10-24
10	8959364	8959364	rs827624	7e-10	-	-	LINC02676,LINC00709	Nonatopic asthma	asthma	GCST009845	31669095	Zhu Z	2019-10-24
10	8960206	8960206	rs827620	1e-14	-	-	LINC02676,LINC00709	Asthma (adult onset)	adult onset asthma	GCST009842	31669095	Zhu Z	2019-10-24
10	8960206	8960206	rs827620	7e-14	-	-	LINC02676,LINC00709	Nonatopic asthma	asthma	GCST009845	31669095	Zhu Z	2019-10-24
10	8968661	8968661	rs827637	2e-10	1.04052	-	LINC02676,LINC00709	Asthma	asthma	GCST008916	31619474	Zhu Z	2019-10-17
10	8986983	8986983	rs72782675	3e-11	-	-	LINC02676,LINC00709	Asthma	asthma	GCST009720	31361310	Johansson √Ö	2019-07-30
10	8986983	8986983	rs72782675	3e-08	-	0.19 unit decrease	LINC02676,LINC00709	Endometriosis or asthma (pleiotropy)	asthma,endometriosis	GCST90102598	35472084	Adewuyi EO	2022-01-01
10	8990592	8990592	rs72782676	6e-11	-	-	LINC02676,LINC00709	Asthma (adult onset)	adult onset asthma	GCST009842	31669095	Zhu Z	2019-10-24
10	8990592	8990592	rs72782676	1e-10	-	-	LINC02676,LINC00709	Atopic asthma	atopic asthma	GCST009850	31669095	Zhu Z	2019-10-24
10	8990592	8990592	rs72782676	7e-21	1.42912	-	LINC02676,LINC00709	Asthma	asthma	GCST008916	31619474	Zhu Z	2019-10-17
10	8990592	8990592	rs72782676	7e-11	-	-	LINC02676,LINC00709	Nonatopic asthma	asthma	GCST009845	31669095	Zhu Z	2019-10-24
10	8990592	8990592	rs72782676	7e-27	1.58604	-	LINC02676,LINC00709	Asthma	asthma	GCST009798	31959851	Olafsdottir TA	2020-01-20
10	8995529	8995529	rs930579	1e-15	-	-	LINC02676,LINC00709	Asthma (adult onset)	adult onset asthma	GCST009842	31669095	Zhu Z	2019-10-24
10	8995706	8995706	rs118077070	1e-08	1.29	-	LINC00709,LINC02676	Asthma in any disease	asthma	GCST90244761	36344522	Jia G	2022-11-07
10	8996394	8996394	rs12356492	5e-19	-	-	LINC02676,LINC00709	Nonatopic asthma	asthma	GCST009845	31669095	Zhu Z	2019-10-24
10	9001441	9001441	rs61840192	8e-25	1.17647	-	LINC00709,LINC02676	Asthma (moderate or severe)	asthma	GCST006911	30552067	Shrine N	2018-12-11
10	9001494	9001494	rs186856025	1e-25	1.34	-	LINC00709,LINC02676	Asthma in any disease	asthma	GCST90244761	36344522	Jia G	2022-11-07
10	9001494	9001494	rs186856025	2e-10	1.5	-	LINC00709,LINC02676	Asthma in gastrointestinal disease	asthma	GCST90244762	36344522	Jia G	2022-11-07
10	9004682	9004682	rs2589561	4e-25	-	-	LINC00709,LINC02676	Asthma (adult onset)	adult onset asthma	GCST009842	31669095	Zhu Z	2019-10-24
10	9004682	9004682	rs2589561	9e-27	-	-	LINC00709,LINC02676	Atopic asthma	atopic asthma	GCST009850	31669095	Zhu Z	2019-10-24
10	9004682	9004682	rs2589561	1e-20	-	-	LINC00709,LINC02676	Nonatopic asthma	asthma	GCST009845	31669095	Zhu Z	2019-10-24
10	9004682	9004682	rs2589561	4e-09	1.0989	-	LINC00709,LINC02676	Asthma	asthma	GCST005212	29273806	Demenais F	2017-12-22
10	9007290	9007290	rs12413578	5e-26	-	-	LINC00709,LINC02676	Asthma (adult onset)	adult onset asthma	GCST009842	31669095	Zhu Z	2019-10-24
10	9007290	9007290	rs12413578	3e-23	-	-	LINC00709,LINC02676	Atopic asthma	atopic asthma	GCST009850	31669095	Zhu Z	2019-10-24
10	9007290	9007290	rs12413578	4e-21	-	-	LINC00709,LINC02676	Asthma (childhood onset)	childhood onset asthma	GCST009841	31669095	Zhu Z	2019-10-24
10	9007290	9007290	rs12413578	9e-41	1.178	-	LINC00709,LINC02676	Asthma (childhood onset)	childhood onset asthma	GCST007800	30929738	Ferreira MAR	2019-03-28
10	9007290	9007290	rs12413578	1e-27	-	-	LINC00709,LINC02676	Nonatopic asthma	asthma	GCST009845	31669095	Zhu Z	2019-10-24
10	9007290	9007290	rs12413578	1e-15	-	-	LINC00709,LINC02676	Asthma	asthma	GCST009720	31361310	Johansson √Ö	2019-07-30
10	9007290	9007290	rs12413578	8e-41	1.158	-	LINC00709,LINC02676	Asthma	asthma	GCST007798	30929738	Ferreira MAR	2019-03-28
10	9007290	9007290	rs12413578	8e-12	1.12233	-	LINC00709,LINC02676	Asthma	asthma	GCST003987	27182965	Pickrell JK	2016-05-16
10	9007290	9007290	rs12413578	9e-47	1.16524	-	LINC00709,LINC02676	Asthma	asthma	GCST009798	31959851	Olafsdottir TA	2020-01-20
10	9007290	9007290	rs12413578	5e-10	1.11111	-	LINC00709,LINC02676	Allergic disease (asthma, hay fever or eczema)	asthma,allergic disease	GCST007563	29785011	Zhu Z	2018-05-21
10	9010779	9010779	rs1775550	8e-41	-	0.1142 unit decrease	LINC00709,LINC02676	Asthma	asthma	GCST90018795	34594039	Sakaue S	2021-09-30
10	9011110	9011110	rs962992	2e-34	-	-	LINC00709,LINC02676	Asthma (adult onset)	adult onset asthma	GCST009842	31669095	Zhu Z	2019-10-24
10	9012362	9012362	rs1775553	1e-31	1.06667	-	LINC00709,LINC02676	Allergic disease (asthma, hay fever or eczema)	asthma,Eczema,allergic rhinitis	GCST009716	31361310	Johansson √Ö	2019-07-30
10	9012377	9012377	rs1775554	3e-47	1.102	-	LINC00709,LINC02676	Asthma (adult onset)	adult onset asthma	GCST007799	30929738	Ferreira MAR	2019-03-28
10	9012377	9012377	rs1775554	5e-29	1.121	-	LINC00709,LINC02676	Asthma (adult onset)	adult onset asthma	GCST007993	31036433	Pividori M	2019-04-26
10	9012377	9012377	rs1775554	3e-13	1.117	-	LINC00709,LINC02676	Asthma (childhood onset)	childhood onset asthma	GCST007995	31036433	Pividori M	2019-04-26
10	9012377	9012377	rs1775554	2e-46	1.103	-	LINC00709,LINC02676	Asthma	asthma	GCST007798	30929738	Ferreira MAR	2019-03-28
10	9012824	9012824	rs1663687	2e-10	-	0.08 unit decrease	LINC02676,LINC00709	Asthma	asthma	GCST006862	29273806	Demenais F	2017-12-22
10	9015459	9015459	rs1031163	9e-30	-	-	LINC00709,LINC02676	Nonatopic asthma	asthma	GCST009845	31669095	Zhu Z	2019-10-24
10	9016708	9016708	rs1444782	4e-27	-	-	LINC00709,LINC02676	Atopic asthma	atopic asthma	GCST009850	31669095	Zhu Z	2019-10-24
10	9016708	9016708	rs1444782	4e-18	-	-	LINC00709,LINC02676	Asthma (childhood onset)	childhood onset asthma	GCST009841	31669095	Zhu Z	2019-10-24
10	9016708	9016708	rs1444782	1e-48	1.09618	-	LINC00709,LINC02676	Asthma	asthma	GCST008916	31619474	Zhu Z	2019-10-17
10	9016708	9016708	rs1444782	2e-47	-	0.095444955 unit decrease	LINC00709,LINC02676	Asthma	asthma	GCST90014325	34103634	Valette K	2021-06-08
10	9016708	9016708	rs1444782	9e-48	1.09754	-	LINC00709,LINC02676	Asthma	asthma	GCST009798	31959851	Olafsdottir TA	2020-01-20
10	9020893	9020893	rs2197415	8e-29	-	0.1046 unit increase	LINC02676,LINC00709	Pediatric asthma	childhood onset asthma	GCST90018895	34594039	Sakaue S	2021-09-30
10	9020893	9020893	rs2197415	4e-43	-	-	LINC02676,LINC00709	Asthma	asthma	GCST009720	31361310	Johansson √Ö	2019-07-30
10	9020893	9020893	rs2197415	2e-64	-	-	LINC02676,LINC00709	Asthma	asthma	GCST010043	32296059	Han Y	2020-04-15
10	9020893	9020893	rs2197415	6e-60	1.10449	-	LINC02676,LINC00709	Asthma	asthma	GCST010042	32296059	Han Y	2020-04-15
10	9021025	9021025	rs3032952AC	1e-18	0.855263	-	LINC02676,LINC00709	Asthma	asthma	GCST90013679	32514122	Ishigaki K	2020-06-08
10	9022398	9022398	rs1444789	2e-06	1.27	-	LINC02676,LINC00709	Adult asthma	asthma	GCST90025849	34212547	An J	2021-07-01
10	9022753	9022753	rs1612986	2e-24	-	-	LINC00709,LINC02676	Asthma (childhood onset)	childhood onset asthma	GCST009841	31669095	Zhu Z	2019-10-24
10	9022753	9022753	rs1612986	8e-41	1.131	-	LINC00709,LINC02676	Asthma (childhood onset)	childhood onset asthma	GCST007800	30929738	Ferreira MAR	2019-03-28
10	9022753	9022753	rs1612986	2e-40	1.124	-	LINC00709,LINC02676	Asthma	asthma	GCST007798	30929738	Ferreira MAR	2019-03-28
10	9022753	9022753	rs1612986	6e-32	1.0986	-	LINC00709,LINC02676	Asthma	asthma	GCST009798	31959851	Olafsdottir TA	2020-01-20
10	9022753	9022753	rs1612986	5e-22	0.81	-	LINC00709,LINC02676	Asthma in any disease	asthma	GCST90244761	36344522	Jia G	2022-11-07
10	9022753	9022753	rs1612986	4e-08	0.77	-	LINC00709,LINC02676	Asthma in cardiovascular disease	asthma	GCST90244765	36344522	Jia G	2022-11-07
10	9028714	9028714	rs77000868	1e-14	1.1387	-	LINC02676,LINC00709	Asthma	asthma	GCST008916	31619474	Zhu Z	2019-10-17
10	9034193	9034193	rs117418264	2e-08	-	-	LINC02676,LINC00709	Nonatopic asthma	asthma	GCST009845	31669095	Zhu Z	2019-10-24
10	9066555	9066555	rs17145188	2e-10	-	-	LINC00709,LINC02676	Asthma (adult onset)	adult onset asthma	GCST009842	31669095	Zhu Z	2019-10-24
10	9066555	9066555	rs17145188	1e-09	-	-	LINC00709,LINC02676	Atopic asthma	atopic asthma	GCST009850	31669095	Zhu Z	2019-10-24
10	9066555	9066555	rs17145188	3e-11	-	-	LINC00709,LINC02676	Nonatopic asthma	asthma	GCST009845	31669095	Zhu Z	2019-10-24
10	9069863	9069863	rs72784452	2e-23	1.12428	-	LINC00709,LINC02676	Asthma	asthma	GCST008916	31619474	Zhu Z	2019-10-17
10	9078931	9078931	rs17363282	3e-16	-	-	LINC00709,LINC02676	Asthma (childhood onset)	childhood onset asthma	GCST009841	31669095	Zhu Z	2019-10-24
10	9101548	9101548	rs10490944	4e-17	1.32	-	LINC00709,LINC02676	Asthma in any disease	asthma	GCST90244761	36344522	Jia G	2022-11-07
10	9108236	9108236	rs118091978	5e-10	-	-	LINC02676,LINC00709	Asthma (adult onset)	adult onset asthma	GCST009842	31669095	Zhu Z	2019-10-24
10	9166241	9166241	rs17406680	2e-12	-	-	LINC02676,LINC00709	Asthma (adult onset)	adult onset asthma	GCST009842	31669095	Zhu Z	2019-10-24
10	9166241	9166241	rs17406680	2e-11	-	-	LINC02676,LINC00709	Atopic asthma	atopic asthma	GCST009850	31669095	Zhu Z	2019-10-24
10	9166241	9166241	rs17406680	6e-20	1.13269	-	LINC02676,LINC00709	Asthma	asthma	GCST008916	31619474	Zhu Z	2019-10-17
10	9166241	9166241	rs17406680	1e-14	0.76	-	LINC02676,LINC00709	Asthma in any disease	asthma	GCST90244761	36344522	Jia G	2022-11-07
10	9213927	9213927	rs75125788	5e-08	1.064	-	LINC02676,LINC00709	Asthma	asthma	GCST008916	31619474	Zhu Z	2019-10-17
10	9213927	9213927	rs75125788	1e-08	1.2	-	LINC02676,LINC00709	Asthma in any disease	asthma	GCST90244761	36344522	Jia G	2022-11-07
10	9251327	9251327	rs1143869	5e-10	-	-	LINC00709,LINC02676	Atopic asthma	atopic asthma	GCST009850	31669095	Zhu Z	2019-10-24
10	9268868	9268868	rs35654771	2e-08	0.88	-	LINC00709,LINC02676	Asthma in any disease	asthma	GCST90244761	36344522	Jia G	2022-11-07
10	12185307	12185307	rs76605301	3e-06	2.14	-	NUDT5	Asthma with severe exacerbations	asthma	GCST011457	32841424	Herrera-Luis E	2020-08-25
10	15612888	15612888	rs4748185	1e-06	33.99	-	ITGA8	Diisocyanate-induced asthma	asthma,response to diisocyanate	GCST002875	25918132	Yucesoy B	2015-04-26
10	21379270	21379270	rs12245880	4e-07	-	0.07 unit increase	LINC02643,MRM3P1	Endometriosis or asthma (pleiotropy)	asthma,endometriosis	GCST90102599	35472084	Adewuyi EO	2022-01-01
10	21530895	21530895	rs12253527	8e-11	-	0.05 unit increase	MLLT10	Endometriosis or asthma (pleiotropy)	asthma,endometriosis	GCST90102598	35472084	Adewuyi EO	2022-01-01
10	21560840	21560840	rs11012737	5e-08	-	0.05 unit increase	MLLT10	Endometriosis or asthma (pleiotropy)	asthma,endometriosis	GCST90102599	35472084	Adewuyi EO	2022-01-01
10	21728616	21728616	rs10828264	2e-08	-	0.06 unit increase	MLLT10	Endometriosis or asthma (pleiotropy)	asthma,endometriosis	GCST90102599	35472084	Adewuyi EO	2022-01-01
10	21744013	21744013	rs7072776	6e-08	-	0.047 unit increase	DNAJC1,MLLT10	Endometriosis or asthma (pleiotropy)	asthma,endometriosis	GCST90102598	35472084	Adewuyi EO	2022-01-01
10	21809772	21809772	rs10828266	7e-08	-	0.047 unit increase	DNAJC1	Endometriosis or asthma (pleiotropy)	asthma,endometriosis	GCST90102598	35472084	Adewuyi EO	2022-01-01
10	21834839	21834839	rs2666773	6e-08	-	0.047 unit increase	DNAJC1	Endometriosis or asthma (pleiotropy)	asthma,endometriosis	GCST90102598	35472084	Adewuyi EO	2022-01-01
10	21835334	21835334	rs4747438	8e-08	-	0.045 unit decrease	DNAJC1	Endometriosis or asthma (pleiotropy)	asthma,endometriosis	GCST90102598	35472084	Adewuyi EO	2022-01-01
10	21844864	21844864	rs792458	9e-08	-	0.045 unit increase	DNAJC1	Endometriosis or asthma (pleiotropy)	asthma,endometriosis	GCST90102598	35472084	Adewuyi EO	2022-01-01
10	21999203	21999203	rs4748779	9e-08	-	0.046 unit decrease	DNAJC1	Endometriosis or asthma (pleiotropy)	asthma,endometriosis	GCST90102598	35472084	Adewuyi EO	2022-01-01
10	23104137	23104137	rs1555804	2e-06	15.23	-	MSRB2	Diisocyanate-induced asthma	asthma,response to diisocyanate	GCST002875	25918132	Yucesoy B	2015-04-26
10	24951155	24951155	rs10828735	5e-06	6.76	-	PRTFDC1	Diisocyanate-induced asthma	asthma,response to diisocyanate	GCST002875	25918132	Yucesoy B	2015-04-26
10	27452030	27452030	rs660498	2e-07	1.62	-	PTCHD3,RAB18	Asthma (childhood onset)	childhood onset asthma	GCST003482	27142222	White MJ	2016-05-03
10	27728643	27728643	rs7358151	2e-06	15.23	-	MKX	Diisocyanate-induced asthma	asthma,response to diisocyanate	GCST002875	25918132	Yucesoy B	2015-04-26
10	28301454	28301454	rs115882204	1e-06	34.08	-	MPP7	Diisocyanate-induced asthma	asthma,response to diisocyanate	GCST002875	25918132	Yucesoy B	2015-04-26
10	30512789	30512789	rs9284092	2e-08	-	-	HNRNPA1P32,MAP3K8	Asthma	asthma	GCST010043	32296059	Han Y	2020-04-15
10	38470625	38470625	rs11498342	2e-06	-	0.216 unit increase	ABCD1P2,CICP9	Adult asthma	asthma	GCST003833	27611488	Almoguera B	2016-09-09
10	43254252	43254252	rs12769745	2e-08	-	-	RASGEF1A	Asthma	asthma	GCST010043	32296059	Han Y	2020-04-15
10	51733713	51733713	rs7922491	5e-07	1.13	-	PRKG1	Asthma	asthma	GCST001226	21907864	Ferreira MA	2011-09-10
10	61425904	61425904	rs114154155	1e-06	34.08	-	TMEM26	Diisocyanate-induced asthma	asthma,response to diisocyanate	GCST002875	25918132	Yucesoy B	2015-04-26
10	62622599	62622599	rs2893907	2e-08	-	-	LINC02929	Asthma	asthma	GCST010043	32296059	Han Y	2020-04-15
10	62631615	62631615	rs10995245	4e-10	1.048	-	LINC02929	Asthma (childhood onset)	childhood onset asthma	GCST007800	30929738	Ferreira MAR	2019-03-28
10	62631615	62631615	rs10995245	1e-08	1.042	-	LINC02929	Asthma	asthma	GCST007798	30929738	Ferreira MAR	2019-03-28
10	62631615	62631615	rs10995245	1e-09	-	0.0435 unit increase	LINC02929	Asthma	asthma	GCST90018795	34594039	Sakaue S	2021-09-30
10	62631615	62631615	rs10995245	2e-09	1.035	-	LINC02929	Allergic disease (asthma, hay fever or eczema)	asthma,Eczema,allergic rhinitis	GCST009716	31361310	Johansson √Ö	2019-07-30
10	62637161	62637161	rs10995250	4e-08	-	0.07448205 unit decrease	LINC02929	Asthma	asthma	GCST90018575	34594039	Sakaue S	2021-09-30
10	62677713	62677713	rs12775438	1e-08	1.03583	-	ALDH7A1P4,LINC02929	Asthma	asthma	GCST010042	32296059	Han Y	2020-04-15
10	63340256	63340256	rs75446656	4e-08	-	0.97 unit increase	JMJD1C	Asthma	asthma	GCST003831	27611488	Almoguera B	2016-09-09
10	63340256	63340256	rs75446656	5e-07	-	-	JMJD1C	Asthma (childhood onset)	asthma	GCST003832	27611488	Almoguera B	2016-09-09
10	63667025	63667025	rs36080042	5e-08	-	0.964 unit increase	RPL7AP50,MRPL35P2	Asthma	asthma	GCST003831	27611488	Almoguera B	2016-09-09
10	63667025	63667025	rs36080042	1e-07	-	-	RPL7AP50,MRPL35P2	Asthma (childhood onset)	asthma	GCST003832	27611488	Almoguera B	2016-09-09
10	66328750	66328750	rs10762058	6e-06	5	-	CTNNA3	Asthma (toluene diisocyanate-induced)	asthma	GCST000330	19187332	Kim SH	2009-02-01
10	71336036	71336036	rs16928705	7e-06	2.67	-	SLC29A3	Diisocyanate-induced asthma	asthma,response to diisocyanate	GCST002875	25918132	Yucesoy B	2015-04-26
10	71831773	71831773	rs11000019	8e-08	-	-	PSAP	Asthma (childhood onset)	childhood onset asthma	GCST002088	23829686	Ding L	2013-07-05
10	73778893	73778893	rs1134777	1e-08	-	-	FUT11	Asthma	asthma	GCST010043	32296059	Han Y	2020-04-15
10	80486993	80486993	rs1870140	4e-08	-	0.049793966 unit decrease	TSPAN14	Asthma	asthma	GCST90014325	34103634	Valette K	2021-06-08
10	81666211	81666211	rs11190871	4e-06	-	0.06 unit decrease	NRG3,RPA2P2	Endometriosis or asthma (pleiotropy)	asthma,endometriosis	GCST90102599	35472084	Adewuyi EO	2022-01-01
10	86305355	86305355	rs2353275	2e-07	-	0.194 unit increase	GRID1	Asthma (childhood onset)	asthma	GCST003832	27611488	Almoguera B	2016-09-09
10	86305355	86305355	rs2353275	8e-06	-	-	GRID1	Asthma (childhood onset)	asthma	GCST003832	27611488	Almoguera B	2016-09-09
10	86305355	86305355	rs2353275	5e-06	-	0.14 unit increase	GRID1	Asthma	asthma	GCST003831	27611488	Almoguera B	2016-09-09
10	88022133	88022133	rs12412656	2e-09	-	0.06 unit increase	MED6P1,PTEN	Endometriosis or asthma (pleiotropy)	asthma,endometriosis	GCST90102599	35472084	Adewuyi EO	2022-01-01
10	88026131	88026131	rs4933464	4e-07	-	0.05 unit decrease	PTEN,MED6P1	Endometriosis or asthma (pleiotropy)	asthma,endometriosis	GCST90102599	35472084	Adewuyi EO	2022-01-01
10	92499423	92499423	rs11187027	4e-08	-	-	IDE	Nonatopic asthma or type 2 diabetes	asthma,type 2 diabetes mellitus	GCST009857	31669095	Zhu Z	2019-10-24
10	92624757	92624757	rs113092121	3e-20	1.07	-	KIF11	Asthma (childhood onset)	childhood onset asthma	GCST007800	30929738	Ferreira MAR	2019-03-28
10	92624757	92624757	rs113092121TCTC	1e-12	-	-	KIF11	Asthma	asthma	GCST010043	32296059	Han Y	2020-04-15
10	92624757	92624757	rs113092121TCTC	1e-12	1.05	-	KIF11	Asthma	asthma	GCST007798	30929738	Ferreira MAR	2019-03-28
10	92624757	92624757	rs113092121	8e-07	1.051	-	KIF11	Asthma onset (childhood vs adult)	asthma,age at onset	GCST007797	30929738	Ferreira MAR	#N/A
10	92631683	92631683	rs1227677510	1e-12	1.04405	-	KIF11	Asthma	asthma	GCST010042	32296059	Han Y	2020-04-15
10	92669710	92669710	rs7918084	9e-11	-	-	EIF2S2P3	Atopic asthma	atopic asthma	GCST009850	31669095	Zhu Z	2019-10-24
10	92669710	92669710	rs7918084	8e-12	-	-	EIF2S2P3	Asthma (childhood onset)	childhood onset asthma	GCST009841	31669095	Zhu Z	2019-10-24
10	92669710	92669710	rs7918084	7e-10	1.03882	-	EIF2S2P3	Asthma	asthma	GCST008916	31619474	Zhu Z	2019-10-17
10	92670740	92670740	rs2185756	3e-29	-	-	HHEX,EIF2S2P3	Adult onset asthma or type 2 diabetes	adult onset asthma,type 2 diabetes mellitus	GCST009859	31669095	Zhu Z	2019-10-24
10	92738679	92738679	rs4933236	1e-08	-	-	Y_RNA,EXOC6	Adult onset asthma or type 2 diabetes	adult onset asthma,type 2 diabetes mellitus	GCST009859	31669095	Zhu Z	2019-10-24
10	99095945	99095945	rs12570188	5e-08	-	-	HPSE2	Asthma (childhood onset)	childhood onset asthma	GCST002088	23829686	Ding L	2013-07-05
10	102466075	102466075	rs10883723	1e-09	1.035	-	MFSD13A,ACTR1A	Allergic disease (asthma, hay fever or eczema)	asthma,Eczema,allergic rhinitis	GCST009716	31361310	Johansson √Ö	2019-07-30
10	102753292	102753292	rs11191385	5e-08	-	-	WBP1L	Asthma	asthma	GCST010043	32296059	Han Y	2020-04-15
10	103597080	103597080	rs7921536	1e-06	34.03	-	SH3PXD2A	Diisocyanate-induced asthma	asthma,response to diisocyanate	GCST002875	25918132	Yucesoy B	2015-04-26
10	103630585	103630585	rs12248541	1e-06	34.08	-	SH3PXD2A	Diisocyanate-induced asthma	asthma,response to diisocyanate	GCST002875	25918132	Yucesoy B	2015-04-26
10	117887745	117887745	rs17642749	4e-07	2.97	-	LINC02674,RAB11FIP2	Asthma (sex interaction)	asthma,sex interaction measurement	GCST002445	24824216	Myers RA	2014-05-13
10	124614367	124614367	rs7095944	8e-06	-	0.181 unit increase	LHPP	Asthma	asthma	GCST003831	27611488	Almoguera B	2016-09-09
10	133019423	133019423	rs55816310	1e-06	33.91	-	LINC01168,ADGRA1-AS1	Diisocyanate-induced asthma	asthma,response to diisocyanate	GCST002875	25918132	Yucesoy B	2015-04-26
11	993745	993745	rs7104956	2e-07	-	0.269 unit decrease	AP2A2	Adult asthma	asthma	GCST003833	27611488	Almoguera B	2016-09-09
11	1116487	1116487	rs35225972	4e-10	-	0.043813545 unit increase	MUC2,MUC5AC	Asthma	asthma	GCST90014325	34103634	Valette K	2021-06-08
11	1129831	1129831	rs12788104	1e-08	1.064	-	MUC2,MUC5AC	Asthma (adult onset)	adult onset asthma	GCST007993	31036433	Pividori M	2019-04-26
11	1129831	1129831	rs12788104	1e-09	-	-	MUC2,MUC5AC	Asthma	asthma	GCST009720	31361310	Johansson √Ö	2019-07-30
11	1129831	1129831	rs12788104	3e-15	1.05236	-	MUC2,MUC5AC	Asthma	asthma	GCST010042	32296059	Han Y	2020-04-15
11	1129831	1129831	rs12788104	2e-18	-	-	MUC2,MUC5AC	Asthma	asthma	GCST010043	32296059	Han Y	2020-04-15
11	1129831	1129831	rs12788104	2e-10	1.04498	-	MUC2,MUC5AC	Asthma	asthma	GCST009798	31959851	Olafsdottir TA	2020-01-20
11	1142570	1142570	rs11603634	2e-08	1.09	-	MUC5AC,MUC2	Asthma (moderate or severe)	asthma	GCST006911	30552067	Shrine N	2018-12-11
11	1151933	1151933	rs28415845	3e-12	1.055	-	MUC5AC,MUC2	Asthma (adult onset)	adult onset asthma	GCST007799	30929738	Ferreira MAR	2019-03-28
11	1151933	1151933	rs28415845	4e-12	1.053	-	MUC5AC,MUC2	Asthma	asthma	GCST007798	30929738	Ferreira MAR	2019-03-28
11	6354579	6354579	rs10769691	2e-07	3.13	-	SMPD1,CAVIN3	Diisocyanate-induced asthma	asthma,response to diisocyanate	GCST002875	25918132	Yucesoy B	2015-04-26
11	7379335	7379335	rs66714249	2e-06	8.66	-	SYT9	Diisocyanate-induced asthma	asthma,response to diisocyanate	GCST002875	25918132	Yucesoy B	2015-04-26
11	10634076	10634076	rs11042902	4e-09	1.03958	-	IRAG1	Asthma	asthma	GCST010042	32296059	Han Y	2020-04-15
11	10634076	10634076	rs11042902	2e-10	-	-	IRAG1	Asthma	asthma	GCST010043	32296059	Han Y	2020-04-15
11	10634076	10634076	rs11042902	6e-09	-	0.041330516 unit increase	IRAG1	Asthma	asthma	GCST90014325	34103634	Valette K	2021-06-08
11	10639293	10639293	rs7936275	3e-09	-	-	IRAG1	Asthma (childhood onset)	childhood onset asthma	GCST009841	31669095	Zhu Z	2019-10-24
11	10639293	10639293	rs7936275	2e-08	1.03823	-	IRAG1	Asthma	asthma	GCST008916	31619474	Zhu Z	2019-10-17
11	10642486	10642486	rs2052690	1e-11	1.056	-	IRAG1	Asthma (childhood onset)	childhood onset asthma	GCST007800	30929738	Ferreira MAR	2019-03-28
11	10642486	10642486	rs2052690	1e-07	1.041	-	IRAG1	Asthma	asthma	GCST007798	30929738	Ferreira MAR	2019-03-28
11	11572026	11572026	rs77302254	2e-06	3.86	-	GALNT18	Diisocyanate-induced asthma	asthma,response to diisocyanate	GCST002875	25918132	Yucesoy B	2015-04-26
11	12069460	12069460	rs114332009	1e-06	34.03	-	LINC02989,LINC02547	Diisocyanate-induced asthma	asthma,response to diisocyanate	GCST002875	25918132	Yucesoy B	2015-04-26
11	12458540	12458540	rs1346220	2e-06	15.45	-	PARVA	Diisocyanate-induced asthma	asthma,response to diisocyanate	GCST002875	25918132	Yucesoy B	2015-04-26
11	17620582	17620582	rs78894156	1e-06	34.03	-	OTOG	Diisocyanate-induced asthma	asthma,response to diisocyanate	GCST002875	25918132	Yucesoy B	2015-04-26
11	26719715	26719715	rs7112383	1e-06	34.08	-	SLC5A12	Diisocyanate-induced asthma	asthma,response to diisocyanate	GCST002875	25918132	Yucesoy B	2015-04-26
11	30591466	30591466	rs10835689	9e-07	-	0.178 unit increase	MPPED2-AS1	Asthma	asthma	GCST003831	27611488	Almoguera B	2016-09-09
11	35865269	35865269	rs77231114	3e-08	-	0.133 unit increase	KRT18P14,LDLRAD3	Asthma	asthma	GCST90139388	36089080	Chang X	2022-09-08
11	36322652	36322652	rs7130870	8e-09	1.03865	-	PRR5L	Asthma	asthma	GCST008916	31619474	Zhu Z	2019-10-17
11	36322652	36322652	rs7130870	3e-08	-	-	PRR5L	Asthma	asthma	GCST010043	32296059	Han Y	2020-04-15
11	36330231	36330231	rs7108441	2e-09	-	-	PRR5L	Asthma	asthma	GCST009720	31361310	Johansson √Ö	2019-07-30
11	36330231	36330231	rs7108441	4e-09	1.04063	-	PRR5L	Asthma	asthma	GCST010042	32296059	Han Y	2020-04-15
11	36343703	36343703	rs10836538	2e-08	-	-	PRR5L	Asthma (childhood onset)	childhood onset asthma	GCST009841	31669095	Zhu Z	2019-10-24
11	36343703	36343703	rs10836538	3e-13	1.057	-	PRR5L	Asthma (childhood onset)	childhood onset asthma	GCST007800	30929738	Ferreira MAR	2019-03-28
11	36343703	36343703	rs10836538	6e-12	1.05	-	PRR5L	Asthma	asthma	GCST007798	30929738	Ferreira MAR	2019-03-28
11	45225625	45225625	rs714417	1e-11	-	-	PRDM11	Asthma	asthma	GCST010043	32296059	Han Y	2020-04-15
11	61783884	61783884	rs174535	3e-11	1.05	-	MYRF,TMEM258	Asthma (adult onset)	adult onset asthma	GCST007799	30929738	Ferreira MAR	2019-03-28
11	61783884	61783884	rs174535	7e-12	1.05	-	MYRF,TMEM258	Asthma	asthma	GCST007798	30929738	Ferreira MAR	2019-03-28
11	61806212	61806212	rs174551	6e-18	-	-	FADS2,FADS1	Asthma	asthma	GCST010043	32296059	Han Y	2020-04-15
11	61808335	61808335	rs751229834	5e-11	-	0.04680976 unit decrease	FADS1,FADS2	Asthma	asthma	GCST90014325	34103634	Valette K	2021-06-08
11	61817672	61817672	rs174562	6e-11	1.04422	-	FADS2,FADS1	Asthma	asthma	GCST009798	31959851	Olafsdottir TA	2020-01-20
11	61824890	61824890	rs174566	5e-09	1.03783	-	FADS1,FADS2	Asthma	asthma	GCST008916	31619474	Zhu Z	2019-10-17
11	61824890	61824890	rs174566	1e-08	1.11	-	FADS1,FADS2	Asthma in any disease	asthma	GCST90244761	36344522	Jia G	2022-11-07
11	61826344	61826344	rs174568	1e-09	-	0.0437 unit decrease	FADS1,FADS2	Asthma	asthma	GCST90018795	34594039	Sakaue S	2021-09-30
11	61830500	61830500	rs1535	4e-14	1.04924	-	FADS2	Asthma	asthma	GCST010042	32296059	Han Y	2020-04-15
11	61842278	61842278	rs174583	4e-17	-	-	FADS2	Adult onset asthma or fasting glucose levels	adult onset asthma,fasting blood glucose measurement	GCST009848	31669095	Zhu Z	2019-10-24
11	61842278	61842278	rs174583	1e-08	-	-	FADS2	Nonatopic asthma	asthma	GCST009845	31669095	Zhu Z	2019-10-24
11	61842278	61842278	rs174583	4e-10	-	-	FADS2	Nonatopic asthma or fasting glucose levels	asthma,fasting blood glucose measurement	GCST009843	31669095	Zhu Z	2019-10-24
11	61843278	61843278	rs174584	4e-16	-	-	FADS2	Asthma (adult onset)	adult onset asthma	GCST009842	31669095	Zhu Z	2019-10-24
11	61843278	61843278	rs174584	2e-20	-	-	FADS2	Adult onset asthma or type 2 diabetes	adult onset asthma,type 2 diabetes mellitus	GCST009859	31669095	Zhu Z	2019-10-24
11	61843278	61843278	rs174584	4e-11	-	-	FADS2	Nonatopic asthma or type 2 diabetes	asthma,type 2 diabetes mellitus	GCST009857	31669095	Zhu Z	2019-10-24
11	61862632	61862632	rs174621	1e-08	1.071	-	FADS2	Asthma (adult onset)	adult onset asthma	GCST007993	31036433	Pividori M	2019-04-26
11	65527359	65527359	rs1787663	6e-06	-	-	SCYL1	Asthma (adult onset)	adult onset asthma	GCST009842	31669095	Zhu Z	2019-10-24
11	65527359	65527359	rs1787663	6e-10	-	-	SCYL1	Adult onset asthma and/or waist-to-hip ratio adjusted for BMI	BMI-adjusted waist-hip ratio,adult onset asthma	GCST009865	31669095	Zhu Z	2019-10-24
11	65725735	65725735	rs72941069	4e-10	-	0.0662 unit decrease	KRT8P26,RNASEH2C	Asthma	asthma	GCST90018795	34594039	Sakaue S	2021-09-30
11	65784486	65784486	rs479844	3e-23	1.075	-	OVOL1,AP5B1	Asthma (childhood onset)	childhood onset asthma	GCST007800	30929738	Ferreira MAR	2019-03-28
11	65784486	65784486	rs479844	1e-11	1.106	-	OVOL1,AP5B1	Asthma (childhood onset)	childhood onset asthma	GCST007995	31036433	Pividori M	2019-04-26
11	65784486	65784486	rs479844	4e-11	-	-	OVOL1,AP5B1	Asthma	asthma	GCST009720	31361310	Johansson √Ö	2019-07-30
11	65784486	65784486	rs479844	1e-18	1.05478	-	OVOL1,AP5B1	Asthma	asthma	GCST010042	32296059	Han Y	2020-04-15
11	65784486	65784486	rs479844	2e-22	-	-	OVOL1,AP5B1	Asthma	asthma	GCST010043	32296059	Han Y	2020-04-15
11	65784486	65784486	rs479844	3e-14	1.053	-	OVOL1,AP5B1	Asthma	asthma	GCST007798	30929738	Ferreira MAR	2019-03-28
11	65784486	65784486	rs479844	1e-06	-	0.657 unit decrease	OVOL1,AP5B1	Asthma (age of onset)	asthma	GCST007994	31036433	Pividori M	2019-04-26
11	65784486	65784486	rs479844	8e-10	-	0.04032233 unit increase	OVOL1,AP5B1	Asthma	asthma	GCST90014325	34103634	Valette K	2021-06-08
11	65784486	65784486	rs479844	4e-10	1.25	-	OVOL1,AP5B1	Atopic march	atopic eczema,childhood onset asthma,atopic march	GCST003180	26542096	Marenholz I	2015-11-06
11	65784486	65784486	rs479844	5e-08	1.056	-	OVOL1,AP5B1	Asthma onset (childhood vs adult)	asthma,age at onset	GCST007797	30929738	Ferreira MAR	#N/A
11	65784486	65784486	rs479844	3e-17	1.04723	-	OVOL1,AP5B1	Allergic disease (asthma, hay fever or eczema)	asthma,Eczema,allergic rhinitis	GCST009716	31361310	Johansson √Ö	2019-07-30
11	65791795	65791795	rs10791824	6e-14	-	-	OVOL1	Atopic asthma	atopic asthma	GCST009850	31669095	Zhu Z	2019-10-24
11	65791795	65791795	rs10791824	7e-18	-	-	OVOL1	Asthma (childhood onset)	childhood onset asthma	GCST009841	31669095	Zhu Z	2019-10-24
11	65791795	65791795	rs10791824	4e-11	1.04133	-	OVOL1	Asthma	asthma	GCST008916	31619474	Zhu Z	2019-10-17
11	65896135	65896135	rs72924800	2e-09	1.05806	-	FOSL1	Asthma	asthma	GCST009798	31959851	Olafsdottir TA	2020-01-20
11	66562261	66562261	rs540874	2e-06	-	-	ACTN3	Nonatopic asthma	asthma	GCST009845	31669095	Zhu Z	2019-10-24
11	66562261	66562261	rs540874	4e-09	-	-	ACTN3	Nonatopic asthma and/or BMI	asthma,body mass index	GCST009866	31669095	Zhu Z	2019-10-24
11	75123789	75123789	rs7480008	5e-08	-	0.06 unit increase	SLCO2B1	Asthma	asthma	GCST90139388	36089080	Chang X	2022-09-08
11	76323657	76323657	rs2213020	1e-13	-	-	LINC02761,THAP12	Atopic asthma	atopic asthma	GCST009850	31669095	Zhu Z	2019-10-24
11	76323657	76323657	rs2213020	1e-13	-	-	LINC02761,THAP12	Asthma (childhood onset)	childhood onset asthma	GCST009841	31669095	Zhu Z	2019-10-24
11	76324763	76324763	rs2618070	2e-08	-	-	THAP12,LINC02761	Atopic asthma	atopic asthma	GCST009850	31669095	Zhu Z	2019-10-24
11	76324763	76324763	rs2618070	2e-11	-	-	THAP12,LINC02761	Asthma (childhood onset)	childhood onset asthma	GCST009841	31669095	Zhu Z	2019-10-24
11	76324763	76324763	rs2618070	5e-08	-	-	THAP12,LINC02761	Nonatopic asthma	asthma	GCST009845	31669095	Zhu Z	2019-10-24
11	76346902	76346902	rs55684690	8e-29	1.1927	-	THAP12,LINC02761	Asthma	asthma	GCST008916	31619474	Zhu Z	2019-10-17
11	76362164	76362164	rs61892804	5e-08	-	-	THAP12	Asthma (childhood onset)	childhood onset asthma	GCST009841	31669095	Zhu Z	2019-10-24
11	76402977	76402977	rs12420744	2e-14	-	-	GVQW3	Atopic asthma	atopic asthma	GCST009850	31669095	Zhu Z	2019-10-24
11	76405941	76405941	rs2017759	2e-15	-	-	GVQW3	Asthma (childhood onset)	childhood onset asthma	GCST009841	31669095	Zhu Z	2019-10-24
11	76410246	76410246	rs4945084	3e-08	0.91	-	GVQW3	Asthma in any disease	asthma	GCST90244761	36344522	Jia G	2022-11-07
11	76462904	76462904	rs72944758	1e-08	-	-	EMSY	Atopic asthma	atopic asthma	GCST009850	31669095	Zhu Z	2019-10-24
11	76487517	76487517	rs7106446	3e-09	-	-	EMSY	Asthma (childhood onset)	childhood onset asthma	GCST009841	31669095	Zhu Z	2019-10-24
11	76537586	76537586	rs61894547	6e-44	-	-	EMSY	Asthma (childhood onset)	childhood onset asthma	GCST009841	31669095	Zhu Z	2019-10-24
11	76537586	76537586	rs61894547	2e-39	1.463	-	EMSY	Asthma (childhood onset)	childhood onset asthma	GCST007995	31036433	Pividori M	2019-04-26
11	76537586	76537586	rs61894547	4e-15	-	2.227 unit decrease	EMSY	Asthma (age of onset)	asthma	GCST007994	31036433	Pividori M	2019-04-26
11	76537586	76537586	rs61894547	4e-35	1.18535	-	EMSY	Asthma	asthma	GCST009798	31959851	Olafsdottir TA	2020-01-20
11	76556723	76556723	rs60748394	1e-09	-	-	EMSY,LINC02757	Atopic asthma	atopic asthma	GCST009850	31669095	Zhu Z	2019-10-24
11	76559639	76559639	rs7130588	2e-08	1.09	-	LINC02757,EMSY	Asthma	asthma	GCST001226	21907864	Ferreira MA	2011-09-10
11	76559639	76559639	rs7130588	2e-09	1.242	-	LINC02757,EMSY	Asthma (moderate or severe)	asthma	GCST90105078	35368043	Chang D	2022-04-02
11	76561595	76561595	rs1892954	9e-11	-	-	LINC02757,EMSY	Atopic asthma	atopic asthma	GCST009850	31669095	Zhu Z	2019-10-24
11	76566858	76566858	rs1892958	3e-08	1.17	-	EMSY,LINC02757	Asthma in any disease	asthma	GCST90244761	36344522	Jia G	2022-11-07
11	76574378	76574378	rs6592651	9e-12	-	-	EMSY,LINC02757	Asthma (childhood onset)	childhood onset asthma	GCST009841	31669095	Zhu Z	2019-10-24
11	76581531	76581531	rs7110818	1e-36	0.81	-	EMSY,LINC02757	Asthma in any disease	asthma	GCST90244761	36344522	Jia G	2022-11-07
11	76581531	76581531	rs7110818	2e-09	0.8	-	EMSY,LINC02757	Asthma in gastrointestinal disease	asthma	GCST90244762	36344522	Jia G	2022-11-07
11	76582483	76582483	rs7936070	6e-22	-	-	EMSY,LINC02757	Asthma (adult onset)	adult onset asthma	GCST009842	31669095	Zhu Z	2019-10-24
11	76582483	76582483	rs7936070	2e-45	1.0932	-	EMSY,LINC02757	Asthma	asthma	GCST009798	31959851	Olafsdottir TA	2020-01-20
11	76582483	76582483	rs7936070	4e-22	1.1	-	EMSY,LINC02757	Allergic disease (asthma, hay fever or eczema)	asthma,allergic disease	GCST007563	29785011	Zhu Z	2018-05-21
11	76582682	76582682	rs7936312	3e-31	1.081	-	EMSY,LINC02757	Asthma (adult onset)	adult onset asthma	GCST007799	30929738	Ferreira MAR	2019-03-28
11	76582682	76582682	rs7936312	4e-09	1.06	-	EMSY,LINC02757	Asthma (adult onset)	adult onset asthma	GCST007993	31036433	Pividori M	2019-04-26
11	76582682	76582682	rs7936312	5e-56	-	-	EMSY,LINC02757	Atopic asthma	atopic asthma	GCST009850	31669095	Zhu Z	2019-10-24
11	76582682	76582682	rs7936312	5e-33	1.194	-	EMSY,LINC02757	Asthma (childhood onset)	childhood onset asthma	GCST007995	31036433	Pividori M	2019-04-26
11	76582682	76582682	rs7936312	8e-22	-	0.0894 unit increase	EMSY,LINC02757	Pediatric asthma	childhood onset asthma	GCST90018895	34594039	Sakaue S	2021-09-30
11	76582682	76582682	rs7936312	1e-48	1.09625	-	EMSY,LINC02757	Asthma	asthma	GCST008916	31619474	Zhu Z	2019-10-17
11	76582682	76582682	rs7936312	1e-59	-	-	EMSY,LINC02757	Asthma	asthma	GCST009720	31361310	Johansson √Ö	2019-07-30
11	76582682	76582682	rs7936312	3e-64	1.122	-	EMSY,LINC02757	Asthma	asthma	GCST007798	30929738	Ferreira MAR	2019-03-28
11	76582682	76582682	rs7936312	1e-37	-	0.08383254 unit increase	EMSY,LINC02757	Asthma	asthma	GCST90014325	34103634	Valette K	2021-06-08
11	76582682	76582682	rs7936312	6e-24	1.17	-	EMSY,LINC02757	Asthma (moderate or severe)	asthma	GCST006911	30552067	Shrine N	2018-12-11
11	76582682	76582682	rs7936312	6e-19	1.093	-	EMSY,LINC02757	Asthma onset (childhood vs adult)	asthma,age at onset	GCST007797	30929738	Ferreira MAR	#N/A
11	76582682	76582682	rs7936312	1e-77	1.107	-	EMSY,LINC02757	Allergic disease (asthma, hay fever or eczema)	asthma,Eczema,allergic rhinitis	GCST009716	31361310	Johansson √Ö	2019-07-30
11	76582714	76582714	rs7936323	2e-22	-	-	LINC02757,EMSY	Nonatopic asthma	asthma	GCST009845	31669095	Zhu Z	2019-10-24
11	76582714	76582714	rs7936323	6e-74	1.11526	-	LINC02757,EMSY	Asthma	asthma	GCST010042	32296059	Han Y	2020-04-15
11	76582714	76582714	rs7936323	7e-86	-	-	LINC02757,EMSY	Asthma	asthma	GCST010043	32296059	Han Y	2020-04-15
11	76582714	76582714	rs7936323	1e-16	1.0846	-	LINC02757,EMSY	Asthma	asthma	GCST003987	27182965	Pickrell JK	2016-05-16
11	76588150	76588150	rs2155219	3e-15	-	0.11 unit increase	LINC02757,EMSY	Asthma	asthma	GCST006862	29273806	Demenais F	2017-12-22
11	76588150	76588150	rs2155219	2e-15	1.33	-	LINC02757,EMSY	Atopic march	atopic eczema,childhood onset asthma,atopic march	GCST003180	26542096	Marenholz I	2015-11-06
11	76588387	76588387	rs55646091	2e-11	-	-	EMSY,LINC02757	Asthma (adult onset)	adult onset asthma	GCST009842	31669095	Zhu Z	2019-10-24
11	76588387	76588387	rs55646091	7e-41	-	-	EMSY,LINC02757	Atopic asthma	atopic asthma	GCST009850	31669095	Zhu Z	2019-10-24
11	76588387	76588387	rs55646091	6e-74	1.364	-	EMSY,LINC02757	Asthma (childhood onset)	childhood onset asthma	GCST007800	30929738	Ferreira MAR	2019-03-28
11	76588387	76588387	rs55646091	2e-16	-	-	EMSY,LINC02757	Nonatopic asthma	asthma	GCST009845	31669095	Zhu Z	2019-10-24
11	76588387	76588387	rs55646091	2e-20	-	-	EMSY,LINC02757	Asthma	asthma	GCST009720	31361310	Johansson √Ö	2019-07-30
11	76588387	76588387	rs55646091	9e-42	1.24	-	EMSY,LINC02757	Asthma	asthma	GCST007798	30929738	Ferreira MAR	2019-03-28
11	76588387	76588387	rs55646091	2e-31	0.65	-	EMSY,LINC02757	Asthma in any disease	asthma	GCST90244761	36344522	Jia G	2022-11-07
11	76588387	76588387	rs55646091	5e-17	1.205	-	EMSY,LINC02757	Asthma onset (childhood vs adult)	asthma,age at onset	GCST007797	30929738	Ferreira MAR	#N/A
11	76588387	76588387	rs55646091	3e-10	1.248	-	EMSY,LINC02757	Asthma-COPD overlap syndrome	asthma,chronic obstructive pulmonary disease	GCST90102597	35104449	John C	2022-01-29
11	76588605	76588605	rs11236797	3e-47	-	-	EMSY,LINC02757	Asthma (childhood onset)	childhood onset asthma	GCST009841	31669095	Zhu Z	2019-10-24
11	76588605	76588605	rs11236797	1e-93	1.162	-	EMSY,LINC02757	Asthma (childhood onset)	childhood onset asthma	GCST007800	30929738	Ferreira MAR	2019-03-28
11	76588605	76588605	rs11236797	6e-62	1.12	-	EMSY,LINC02757	Asthma	asthma	GCST007798	30929738	Ferreira MAR	2019-03-28
11	76588605	76588605	rs11236797	2e-29	-	0.0793 unit increase	EMSY,LINC02757	Asthma	asthma	GCST90018795	34594039	Sakaue S	2021-09-30
11	76588605	76588605	rs11236797	7e-18	1.09	-	EMSY,LINC02757	Asthma onset (childhood vs adult)	asthma,age at onset	GCST007797	30929738	Ferreira MAR	#N/A
11	76590272	76590272	rs7927894	2e-14	1.1	-	EMSY,LINC02757	Asthma	asthma	GCST005212	29273806	Demenais F	2017-12-22
11	76655646	76655646	rs12718488	2e-08	-	-	LINC02757,LRRC32	Atopic asthma	atopic asthma	GCST009850	31669095	Zhu Z	2019-10-24
11	76655646	76655646	rs12718488	9e-09	1.03838	-	LINC02757,LRRC32	Asthma	asthma	GCST008916	31619474	Zhu Z	2019-10-17
11	76658028	76658028	rs3197153	5e-14	-	-	LRRC32	Asthma (childhood onset)	childhood onset asthma	GCST009841	31669095	Zhu Z	2019-10-24
11	76666775	76666775	rs6592657	5e-08	-	-	LRRC32	Asthma (childhood onset)	childhood onset asthma	GCST009841	31669095	Zhu Z	2019-10-24
11	76708897	76708897	rs143942614	3e-08	-	-	GUCY2EP	Atopic asthma	atopic asthma	GCST009850	31669095	Zhu Z	2019-10-24
11	93787149	93787149	rs591709	2e-06	1.42857	-	MED17	Asthma with severe exacerbations	asthma	GCST011457	32841424	Herrera-Luis E	2020-08-25
11	95692306	95692306	rs59183580	2e-09	1.05031	-	LNCRNA-IUR,FAM76B	Allergic disease (asthma, hay fever or eczema)	asthma,Eczema,allergic rhinitis	GCST009716	31361310	Johansson √Ö	2019-07-30
11	100839163	100839163	rs3758697	2e-06	1.33	-	ARHGAP42	Asthma	asthma	GCST005212	29273806	Demenais F	2017-12-22
11	103016500	103016500	rs74380195	1e-09	4.02	-	MMP13,RPL21P96	Diisocyanate-induced asthma	asthma,response to diisocyanate	GCST002875	25918132	Yucesoy B	2015-04-26
11	103145464	103145464	rs11225569	2e-06	3.06	-	DYNC2H1	Diisocyanate-induced asthma	asthma,response to diisocyanate	GCST002875	25918132	Yucesoy B	2015-04-26
11	111563202	111563202	rs11213940	2e-13	-	-	SIK2,LAYN	Nonatopic asthma and/or waist-to-hip ratio adjusted for BMI	BMI-adjusted waist-hip ratio,asthma	GCST009862	31669095	Zhu Z	2019-10-24
11	111563369	111563369	rs11213941	3e-18	1.05385	-	SIK2,LAYN	Allergic disease (asthma, hay fever or eczema)	asthma,Eczema,allergic rhinitis	GCST009716	31361310	Johansson √Ö	2019-07-30
11	111566171	111566171	rs659529	1e-10	1.07527	-	LAYN,SIK2	Allergic disease (asthma, hay fever or eczema)	asthma,allergic disease	GCST007563	29785011	Zhu Z	2018-05-21
11	111566171	111566171	rs659529	6e-11	1.05263	-	LAYN,SIK2	Asthma or allergic disease (pleiotropy)	asthma,allergic disease	GCST007564	29785011	Zhu Z	2018-05-21
11	111570140	111570140	rs4616071	1e-06	-	-	SIK2,LAYN	Asthma (adult onset)	adult onset asthma	GCST009842	31669095	Zhu Z	2019-10-24
11	111570140	111570140	rs4616071	6e-12	-	-	SIK2,LAYN	Adult onset asthma and/or waist-to-hip ratio adjusted for BMI	BMI-adjusted waist-hip ratio,adult onset asthma	GCST009865	31669095	Zhu Z	2019-10-24
11	111600668	111600668	rs542831	5e-13	-	-	LAYN,SIK2	Asthma	asthma	GCST009720	31361310	Johansson √Ö	2019-07-30
11	111601668	111601668	rs1784776	2e-09	-	-	SIK2,LAYN	Asthma	asthma	GCST010043	32296059	Han Y	2020-04-15
11	111601736	111601736	rs1784775	6e-09	1.044	-	SIK2,LAYN	Asthma (adult onset)	adult onset asthma	GCST007799	30929738	Ferreira MAR	2019-03-28
11	111601736	111601736	rs1784775	2e-09	1.046	-	SIK2,LAYN	Asthma	asthma	GCST007798	30929738	Ferreira MAR	2019-03-28
11	111603392	111603392	rs1789358	2e-08	-	0.04049311 unit increase	SIK2	Asthma	asthma	GCST90014325	34103634	Valette K	2021-06-08
11	111606601	111606601	rs539524	1e-10	1.04364	-	SIK2	Asthma	asthma	GCST010042	32296059	Han Y	2020-04-15
11	111620598	111620598	rs11828343	2e-08	1.03819	-	SIK2	Asthma	asthma	GCST008916	31619474	Zhu Z	2019-10-17
11	111620598	111620598	rs11828343	3e-10	-	-	SIK2	Nonatopic asthma	asthma	GCST009845	31669095	Zhu Z	2019-10-24
11	111754361	111754361	rs4936678	2e-07	0.913	-	PPP2R1B	Asthma-COPD overlap syndrome	asthma,chronic obstructive pulmonary disease	GCST90102597	35104449	John C	2022-01-29
11	114071429	114071429	rs1672691	2e-07	2.5	-	ZBTB16	Diisocyanate-induced asthma	asthma,response to diisocyanate	GCST002875	25918132	Yucesoy B	2015-04-26
11	114360533	114360533	rs11214966	6e-07	-	-	NNMT,C11orf71	Asthma	asthma	GCST001182	21804549	Torgerson DG	2011-07-31
11	114365008	114365008	rs4938096	1e-06	1.3	-	NNMT,C11orf71	Asthma	asthma	GCST005212	29273806	Demenais F	2017-12-22
11	115841215	115841215	rs66785688	5e-06	3.9	-	LINC02698	Diisocyanate-induced asthma	asthma,response to diisocyanate	GCST002875	25918132	Yucesoy B	2015-04-26
11	118872577	118872577	rs12365699	4e-11	-	-	Y_RNA,CXCR5	Atopic asthma	atopic asthma	GCST009850	31669095	Zhu Z	2019-10-24
11	118872577	118872577	rs12365699	1e-14	-	-	Y_RNA,CXCR5	Asthma (childhood onset)	childhood onset asthma	GCST009841	31669095	Zhu Z	2019-10-24
11	118872577	118872577	rs12365699	4e-30	1.119	-	Y_RNA,CXCR5	Asthma (childhood onset)	childhood onset asthma	GCST007800	30929738	Ferreira MAR	2019-03-28
11	118872577	118872577	rs12365699	2e-13	1.167	-	Y_RNA,CXCR5	Asthma (childhood onset)	childhood onset asthma	GCST007995	31036433	Pividori M	2019-04-26
11	118872577	118872577	rs12365699	9e-09	1.05679	-	Y_RNA,CXCR5	Asthma	asthma	GCST008916	31619474	Zhu Z	2019-10-17
11	118872577	118872577	rs12365699	2e-17	1.07182	-	Y_RNA,CXCR5	Asthma	asthma	GCST010042	32296059	Han Y	2020-04-15
11	118872577	118872577	rs12365699	2e-18	-	-	Y_RNA,CXCR5	Asthma	asthma	GCST010043	32296059	Han Y	2020-04-15
11	118872577	118872577	rs12365699	7e-12	1.064	-	Y_RNA,CXCR5	Asthma	asthma	GCST007798	30929738	Ferreira MAR	2019-03-28
11	118872577	118872577	rs12365699	4e-14	-	1.396 unit decrease	Y_RNA,CXCR5	Asthma (age of onset)	asthma	GCST007994	31036433	Pividori M	2019-04-26
11	118872577	118872577	rs12365699	1e-09	-	0.053535074 unit decrease	Y_RNA,CXCR5	Asthma	asthma	GCST90014325	34103634	Valette K	2021-06-08
11	118872577	118872577	rs12365699	4e-11	1.05854	-	Y_RNA,CXCR5	Asthma	asthma	GCST009798	31959851	Olafsdottir TA	2020-01-20
11	118872577	118872577	rs12365699	4e-09	1.15	-	Y_RNA,CXCR5	Asthma in any disease	asthma	GCST90244761	36344522	Jia G	2022-11-07
11	118872577	118872577	rs12365699	4e-12	1.1	-	Y_RNA,CXCR5	Asthma onset (childhood vs adult)	asthma,age at onset	GCST007797	30929738	Ferreira MAR	#N/A
11	118872577	118872577	rs12365699	1e-09	1.04592	-	Y_RNA,CXCR5	Allergic disease (asthma, hay fever or eczema)	asthma,Eczema,allergic rhinitis	GCST009716	31361310	Johansson √Ö	2019-07-30
11	118887380	118887380	rs497916	8e-09	-	-	CXCR5	Asthma (childhood onset)	childhood onset asthma	GCST009841	31669095	Zhu Z	2019-10-24
11	127891771	127891771	rs7927044	7e-09	-	0.16 unit decrease	RN7SKP279,DNAJB6P1	Asthma (childhood onset)	childhood onset asthma	GCST001502	22560479	Forno E	2012-05-02
11	128261371	128261371	rs1940377	9e-12	1.05133	-	LINC02098,ETS1	Asthma	asthma	GCST010042	32296059	Han Y	2020-04-15
11	128261371	128261371	rs1940377	8e-13	1.04943	-	LINC02098,ETS1	Allergic disease (asthma, hay fever or eczema)	asthma,Eczema,allergic rhinitis	GCST009716	31361310	Johansson √Ö	2019-07-30
11	128268973	128268973	rs34814731	5e-09	-	0.0658 unit decrease	LINC02098,ETS1	Pediatric asthma	childhood onset asthma	GCST90018895	34594039	Sakaue S	2021-09-30
11	128283912	128283912	rs61907683	5e-12	-	0.0582 unit decrease	LINC02098,ETS1	Asthma	asthma	GCST90018795	34594039	Sakaue S	2021-09-30
11	128298736	128298736	rs55836957	2e-12	-	-	LINC02098,ETS1	Asthma	asthma	GCST010043	32296059	Han Y	2020-04-15
11	128302942	128302942	rs140522418	4e-10	1.062	-	LINC02098,ETS1	Asthma (childhood onset)	childhood onset asthma	GCST007800	30929738	Ferreira MAR	2019-03-28
11	128302942	128302942	rs140522418	3e-08	1.051	-	LINC02098,ETS1	Asthma	asthma	GCST007798	30929738	Ferreira MAR	2019-03-28
11	128315955	128315955	rs10893844	6e-08	-	0.04 unit increase	ETS1,LINC02098	Endometriosis or asthma (pleiotropy)	asthma,endometriosis	GCST90102598	35472084	Adewuyi EO	2022-01-01
11	128316987	128316987	rs10893845	6e-08	-	0.042 unit decrease	ETS1,LINC02098	Endometriosis or asthma (pleiotropy)	asthma,endometriosis	GCST90102598	35472084	Adewuyi EO	2022-01-01
12	204673	204673	rs188610	1e-06	11.49	-	SLC6A12,SLC6A12-AS1	Diisocyanate-induced asthma	asthma,response to diisocyanate	GCST002875	25918132	Yucesoy B	2015-04-26
12	3293526	3293526	rs4766095	2e-06	-	0.06 unit decrease	TSPAN9,LINC02827	Endometriosis or asthma (pleiotropy)	asthma,endometriosis	GCST90102599	35472084	Adewuyi EO	2022-01-01
12	11788645	11788645	rs2856328	4e-06	-	0.161 unit decrease	ETV6	Asthma	asthma	GCST003831	27611488	Almoguera B	2016-09-09
12	16546316	16546316	rs74377925	2e-06	5.34	-	MGST1	Diisocyanate-induced asthma	asthma,response to diisocyanate	GCST002875	25918132	Yucesoy B	2015-04-26
12	21275437	21275437	rs3764044	7e-06	3.68	-	SLCO1A2	Diisocyanate-induced asthma	asthma,response to diisocyanate	GCST002875	25918132	Yucesoy B	2015-04-26
12	24987756	24987756	rs59753639	5e-06	6.77	-	BRI3P2,LINC02909	Diisocyanate-induced asthma	asthma,response to diisocyanate	GCST002875	25918132	Yucesoy B	2015-04-26
12	26440995	26440995	rs12301591	8e-06	-	0.04 unit decrease	ITPR2	Endometriosis or asthma (pleiotropy)	asthma,endometriosis	GCST90102599	35472084	Adewuyi EO	2022-01-01
12	28042192	28042192	rs11049300	3e-07	1.4144	-	PTHLH,CCDC91	Asthma and hay fever	asthma,seasonal allergic rhinitis	GCST002322	24388013	Ferreira MA	2013-12-30
12	41319504	41319504	rs118079879	1e-07	5.93	-	PDZRN4	Diisocyanate-induced asthma	asthma,response to diisocyanate	GCST002875	25918132	Yucesoy B	2015-04-26
12	47792780	47792780	rs2544026	2e-13	1.062	-	HDAC7	Asthma (adult onset)	adult onset asthma	GCST007799	30929738	Ferreira MAR	2019-03-28
12	47792780	47792780	rs2544026	9e-08	1.043	-	HDAC7	Asthma	asthma	GCST007798	30929738	Ferreira MAR	2019-03-28
12	47809158	47809158	rs11168244	4e-09	1.04286	-	HDAC7	Asthma	asthma	GCST010042	32296059	Han Y	2020-04-15
12	47811575	47811575	rs56389811	2e-10	1.078	-	HDAC7	Asthma (adult onset)	adult onset asthma	GCST007993	31036433	Pividori M	2019-04-26
12	47811575	47811575	rs56389811	5e-09	-	-	HDAC7	Asthma	asthma	GCST009720	31361310	Johansson √Ö	2019-07-30
12	47811575	47811575	rs56389811	7e-11	-	-	HDAC7	Asthma	asthma	GCST010043	32296059	Han Y	2020-04-15
12	49960654	49960654	rs3759129	5e-08	-	-	AQP5-AS1	Asthma	asthma	GCST010043	32296059	Han Y	2020-04-15
12	52246493	52246493	rs936332	1e-06	2.27	-	KRT7-AS,KRT7	Diisocyanate-induced asthma	asthma,response to diisocyanate	GCST002875	25918132	Yucesoy B	2015-04-26
12	52286982	52286982	rs59448276	1e-06	34.08	-	KRT86,KRT81	Diisocyanate-induced asthma	asthma,response to diisocyanate	GCST002875	25918132	Yucesoy B	2015-04-26
12	54081158	54081158	rs7315121	2e-07	2.9	-	FLJ12825	Self-reported childhood asthma in adult smokers	childhood onset asthma	GCST007508	30373671	Hayden LP	2018-10-29
12	54974507	54974507	rs62623446	2e-10	-	-	TESPA1	Atopic asthma	atopic asthma	GCST009850	31669095	Zhu Z	2019-10-24
12	54974507	54974507	rs62623446	4e-09	-	-	TESPA1	Asthma (childhood onset)	childhood onset asthma	GCST009841	31669095	Zhu Z	2019-10-24
12	54974507	54974507	rs62623446	8e-13	1.119	-	TESPA1	Asthma (childhood onset)	childhood onset asthma	GCST007800	30929738	Ferreira MAR	2019-03-28
12	54974507	54974507	rs62623446	1e-10	1.188	-	TESPA1	Asthma (childhood onset)	childhood onset asthma	GCST007995	31036433	Pividori M	2019-04-26
12	54974507	54974507	rs62623446	6e-09	1.07133	-	TESPA1	Asthma	asthma	GCST010042	32296059	Han Y	2020-04-15
12	54974507	54974507	rs62623446	2e-09	1.082	-	TESPA1	Asthma	asthma	GCST007798	30929738	Ferreira MAR	2019-03-28
12	55970537	55970537	rs2069408	1e-10	1.15	-	PMEL,CDK2	Asthma	asthma	GCST001183	21804548	Hirota T	2011-07-31
12	55991020	55991020	rs705699	6e-07	1.052	-	RAB5B	Asthma (adult onset)	adult onset asthma	GCST007993	31036433	Pividori M	2019-04-26
12	55991020	55991020	rs705699	4e-16	-	-	RAB5B	Atopic asthma	atopic asthma	GCST009850	31669095	Zhu Z	2019-10-24
12	55991020	55991020	rs705699	9e-17	-	-	RAB5B	Asthma (childhood onset)	childhood onset asthma	GCST009841	31669095	Zhu Z	2019-10-24
12	55991020	55991020	rs705699	1e-11	1.106	-	RAB5B	Asthma (childhood onset)	childhood onset asthma	GCST007995	31036433	Pividori M	2019-04-26
12	55995509	55995509	rs705700	1e-09	-	-	RAB5B	Asthma (adult onset)	adult onset asthma	GCST009842	31669095	Zhu Z	2019-10-24
12	55995509	55995509	rs705700	3e-24	1.078	-	RAB5B	Asthma (childhood onset)	childhood onset asthma	GCST007800	30929738	Ferreira MAR	2019-03-28
12	55995509	55995509	rs705700	1e-16	1.05288	-	RAB5B	Asthma	asthma	GCST008916	31619474	Zhu Z	2019-10-17
12	55995509	55995509	rs705700	2e-09	-	-	RAB5B	Nonatopic asthma	asthma	GCST009845	31669095	Zhu Z	2019-10-24
12	55995509	55995509	rs705700	4e-23	1.07	-	RAB5B	Asthma	asthma	GCST007798	30929738	Ferreira MAR	2019-03-28
12	55995509	55995509	rs705700	3e-12	0.89	-	RAB5B	Asthma in any disease	asthma	GCST90244761	36344522	Jia G	2022-11-07
12	56002984	56002984	rs1689510	3e-20	-	-	SUOX	Asthma	asthma	GCST009720	31361310	Johansson √Ö	2019-07-30
12	56002984	56002984	rs1689510	2e-31	-	-	SUOX	Asthma	asthma	GCST010043	32296059	Han Y	2020-04-15
12	56007301	56007301	rs10876864	1e-13	1.05	-	SUOX,IKZF4	Asthma or allergic disease (pleiotropy)	asthma,allergic disease	GCST007564	29785011	Zhu Z	2018-05-21
12	56018703	56018703	rs1701704	2e-13	1.19	-	IKZF4	Asthma	asthma	GCST001183	21804548	Hirota T	2011-07-31
12	56018703	56018703	rs1701704	2e-14	1.07	-	IKZF4	Asthma	asthma	GCST011157	32700739	Salinas YD	2020-07-23
12	56034024	56034024	rs1702877	6e-10	-	0.0602 unit increase	IKZF4	Pediatric asthma	childhood onset asthma	GCST90018895	34594039	Sakaue S	2021-09-30
12	56034024	56034024	rs1702877	1e-11	-	0.11719969 unit increase	IKZF4	Asthma	asthma	GCST90018575	34594039	Sakaue S	2021-09-30
12	56034024	56034024	rs1702877	3e-18	-	0.0663 unit increase	IKZF4	Asthma	asthma	GCST90018795	34594039	Sakaue S	2021-09-30
12	56041628	56041628	rs705704	7e-10	1.13525	-	RPS26	Asthma	asthma	GCST90013679	32514122	Ishigaki K	2020-06-08
12	56051582	56051582	rs10876866	1e-15	1.05419	-	RPS26,ERBB3	Asthma	asthma	GCST009798	31959851	Olafsdottir TA	2020-01-20
12	56055651	56055651	rs7302200	4e-15	1.059	-	ERBB3,RPS26	Asthma (adult onset)	adult onset asthma	GCST007799	30929738	Ferreira MAR	2019-03-28
12	56055651	56055651	rs7302200	8e-25	1.077	-	ERBB3,RPS26	Asthma	asthma	GCST007798	30929738	Ferreira MAR	2019-03-28
12	56056091	56056091	rs7305461	1e-09	1.0989	-	RPS26,ERBB3	Asthma (moderate or severe)	asthma	GCST006911	30552067	Shrine N	2018-12-11
12	56073803	56073803	rs7312770	5e-10	0.91	-	RPS26,ERBB3	Asthma-COPD overlap syndrome	asthma,chronic obstructive pulmonary disease	GCST90102597	35104449	John C	2022-01-29
12	56076841	56076841	rs11171739	4e-10	1.07	-	ERBB3	Allergic disease (asthma, hay fever or eczema)	asthma,allergic disease	GCST007563	29785011	Zhu Z	2018-05-21
12	56080696	56080696	rs4759229	2e-23	-	-	ERBB3	Adult onset asthma and/or BMI	adult onset asthma,body mass index	GCST009868	31669095	Zhu Z	2019-10-24
12	56080696	56080696	rs4759229	2e-21	-	-	ERBB3	Nonatopic asthma and/or BMI	asthma,body mass index	GCST009866	31669095	Zhu Z	2019-10-24
12	57000851	57000851	rs3741578	1e-06	-	0.247 unit decrease	ZBTB39	Asthma	asthma	GCST003831	27611488	Almoguera B	2016-09-09
12	57055423	57055423	rs11172086	8e-18	1.09854	-	MYO1A,NEMP1	Asthma	asthma	GCST008916	31619474	Zhu Z	2019-10-17
12	57095926	57095926	rs1059513	2e-15	-	-	STAT6	Asthma (adult onset)	adult onset asthma	GCST009842	31669095	Zhu Z	2019-10-24
12	57095926	57095926	rs1059513	5e-20	1.105	-	STAT6	Asthma (adult onset)	adult onset asthma	GCST007799	30929738	Ferreira MAR	2019-03-28
12	57095926	57095926	rs1059513	7e-12	-	-	STAT6	Nonatopic asthma	asthma	GCST009845	31669095	Zhu Z	2019-10-24
12	57095926	57095926	rs1059513	6e-28	1.127	-	STAT6	Asthma	asthma	GCST007798	30929738	Ferreira MAR	2019-03-28
12	57095926	57095926	rs1059513	3e-29	1.12451	-	STAT6	Asthma	asthma	GCST009798	31959851	Olafsdottir TA	2020-01-20
12	57095926	57095926	rs1059513	8e-13	1.08696	-	STAT6	Asthma or allergic disease (pleiotropy)	asthma,allergic disease	GCST007564	29785011	Zhu Z	2018-05-21
12	57099944	57099944	rs3024971	3e-24	-	-	STAT6	Atopic asthma	atopic asthma	GCST009850	31669095	Zhu Z	2019-10-24
12	57099944	57099944	rs3024971	4e-15	-	-	STAT6	Asthma (childhood onset)	childhood onset asthma	GCST009841	31669095	Zhu Z	2019-10-24
12	57099944	57099944	rs3024971	1e-12	-	0.109 unit decrease	STAT6	Pediatric asthma	childhood onset asthma	GCST90018895	34594039	Sakaue S	2021-09-30
12	57099944	57099944	rs3024971	1e-28	-	-	STAT6	Asthma	asthma	GCST009720	31361310	Johansson √Ö	2019-07-30
12	57099944	57099944	rs3024971	3e-32	1.12263	-	STAT6	Asthma	asthma	GCST010042	32296059	Han Y	2020-04-15
12	57099944	57099944	rs3024971	5e-26	-	0.112195864 unit decrease	STAT6	Asthma	asthma	GCST90014325	34103634	Valette K	2021-06-08
12	57099944	57099944	rs3024971	6e-19	1.28	-	STAT6	Asthma in any disease	asthma	GCST90244761	36344522	Jia G	2022-11-07
12	57099944	57099944	rs3024971	1e-09	1.11111	-	STAT6	Allergic disease (asthma, hay fever or eczema)	asthma,allergic disease	GCST007563	29785011	Zhu Z	2018-05-21
12	57099944	57099944	rs3024971	5e-30	1.1073	-	STAT6	Allergic disease (asthma, hay fever or eczema)	asthma,Eczema,allergic rhinitis	GCST009716	31361310	Johansson √Ö	2019-07-30
12	57103222	57103222	rs703816	2e-15	-	0.0578 unit increase	STAT6	Asthma	asthma	GCST90018795	34594039	Sakaue S	2021-09-30
12	57103222	57103222	rs703816	4e-13	1.12	-	STAT6	Asthma (moderate or severe)	asthma	GCST006911	30552067	Shrine N	2018-12-11
12	57104437	57104437	rs201011002	2e-08	1.28104	-	STAT6	Asthma	asthma	GCST008916	31619474	Zhu Z	2019-10-17
12	57109992	57109992	rs167769	6e-09	-	0.08 unit increase	STAT6	Asthma	asthma	GCST006862	29273806	Demenais F	2017-12-22
12	57109992	57109992	rs167769	4e-09	1.08	-	STAT6	Asthma	asthma	GCST005212	29273806	Demenais F	2017-12-22
12	57109992	57109992	rs167769	3e-39	-	-	STAT6	Asthma	asthma	GCST010043	32296059	Han Y	2020-04-15
12	57115272	57115272	rs3001426	1e-10	1.0661	-	STAT6	Asthma	asthma	GCST003987	27182965	Pickrell JK	2016-05-16
12	57115319	57115319	rs3122929	3e-14	-	-	STAT6	Asthma (adult onset)	adult onset asthma	GCST009842	31669095	Zhu Z	2019-10-24
12	57115319	57115319	rs3122929	6e-09	1.061	-	STAT6	Asthma (adult onset)	adult onset asthma	GCST007993	31036433	Pividori M	2019-04-26
12	57115319	57115319	rs3122929	4e-25	-	-	STAT6	Atopic asthma	atopic asthma	GCST009850	31669095	Zhu Z	2019-10-24
12	57115319	57115319	rs3122929	4e-25	-	-	STAT6	Asthma (childhood onset)	childhood onset asthma	GCST009841	31669095	Zhu Z	2019-10-24
12	57115319	57115319	rs3122929	2e-34	1.095	-	STAT6	Asthma (childhood onset)	childhood onset asthma	GCST007800	30929738	Ferreira MAR	2019-03-28
12	57115319	57115319	rs3122929	7e-17	1.134	-	STAT6	Asthma (childhood onset)	childhood onset asthma	GCST007995	31036433	Pividori M	2019-04-26
12	57115319	57115319	rs3122929	1e-27	1.07124	-	STAT6	Asthma	asthma	GCST008916	31619474	Zhu Z	2019-10-17
12	57115319	57115319	rs3122929	8e-15	-	-	STAT6	Nonatopic asthma	asthma	GCST009845	31669095	Zhu Z	2019-10-24
12	57115319	57115319	rs3122929	6e-11	-	-	STAT6	Asthma	asthma	GCST009720	31361310	Johansson √Ö	2019-07-30
12	57115319	57115319	rs3122929	8e-34	1.088	-	STAT6	Asthma	asthma	GCST007798	30929738	Ferreira MAR	2019-03-28
12	57115319	57115319	rs3122929	9e-07	1.17	-	STAT6	Adult asthma	asthma	GCST007266	30787307	Daya M	2019-02-20
12	57115319	57115319	rs3122929	1e-09	1.063	-	STAT6	Asthma onset (childhood vs adult)	asthma,age at onset	GCST007797	30929738	Ferreira MAR	#N/A
12	57115786	57115786	rs3001425	3e-18	0.86	-	STAT6	Asthma in any disease	asthma	GCST90244761	36344522	Jia G	2022-11-07
12	57136558	57136558	rs17547610	9e-09	-	-	LRP1	Asthma (adult onset)	adult onset asthma	GCST009842	31669095	Zhu Z	2019-10-24
12	57136558	57136558	rs17547610	1e-15	-	-	LRP1	Atopic asthma	atopic asthma	GCST009850	31669095	Zhu Z	2019-10-24
12	57136558	57136558	rs17547610	8e-11	-	-	LRP1	Asthma (childhood onset)	childhood onset asthma	GCST009841	31669095	Zhu Z	2019-10-24
12	57136558	57136558	rs17547610	2e-10	1.16	-	LRP1	Asthma in any disease	asthma	GCST90244761	36344522	Jia G	2022-11-07
12	61856639	61856639	rs17605016	2e-06	1.1878	-	TAFA2	Asthma and hay fever	asthma,seasonal allergic rhinitis	GCST002322	24388013	Ferreira MA	2013-12-30
12	64439469	64439469	rs10878172	1e-05	-	0.04 unit increase	XPOT	Endometriosis or asthma (pleiotropy)	asthma,endometriosis	GCST90102599	35472084	Adewuyi EO	2022-01-01
12	71129354	71129354	rs1051334	2e-12	-	-	TSPAN8	Asthma	asthma	GCST010043	32296059	Han Y	2020-04-15
12	71130262	71130262	rs3851611	1e-09	1.11	-	TSPAN8	Asthma in any disease	asthma	GCST90244761	36344522	Jia G	2022-11-07
12	71139430	71139430	rs11178648	7e-07	1.052	-	TSPAN8	Asthma (adult onset)	adult onset asthma	GCST007993	31036433	Pividori M	2019-04-26
12	71139430	71139430	rs11178648	4e-08	1.087	-	TSPAN8	Asthma (childhood onset)	childhood onset asthma	GCST007995	31036433	Pividori M	2019-04-26
12	71139458	71139458	rs11178649	2e-09	1.0374	-	TSPAN8	Asthma	asthma	GCST010042	32296059	Han Y	2020-04-15
12	71139458	71139458	rs11178649	1e-10	-	0.04292547 unit decrease	TSPAN8	Asthma	asthma	GCST90014325	34103634	Valette K	2021-06-08
12	71139458	71139458	rs11178649	4e-08	-	0.0391 unit decrease	TSPAN8	Asthma	asthma	GCST90018795	34594039	Sakaue S	2021-09-30
12	76895640	76895640	rs1691562	2e-06	-	0.229 unit increase	E2F7,CSRP2	Adult asthma	asthma	GCST003833	27611488	Almoguera B	2016-09-09
12	82684840	82684840	rs74106266	2e-06	-	0.564 unit increase	METTL25,TMTC2	Adult asthma	asthma	GCST003833	27611488	Almoguera B	2016-09-09
12	84492794	84492794	rs993226	5e-09	1.58	-	RPL6P25,SLC6A15	Atopic march	atopic eczema,childhood onset asthma,atopic march	GCST003180	26542096	Marenholz I	2015-11-06
12	94164662	94164662	rs377150901	4e-10	1.05618	-	PLXNC1	Asthma	asthma	GCST010042	32296059	Han Y	2020-04-15
12	94188560	94188560	rs12303699	8e-12	-	-	PLXNC1	Asthma	asthma	GCST010043	32296059	Han Y	2020-04-15
12	94188701	94188701	rs7134784	4e-09	1.15	-	PLXNC1	Asthma in any disease	asthma	GCST90244761	36344522	Jia G	2022-11-07
12	94211187	94211187	rs7961712	7e-10	-	0.056485236 unit increase	PLXNC1	Asthma	asthma	GCST90014325	34103634	Valette K	2021-06-08
12	94211187	94211187	rs7961712	6e-11	1.06067	-	PLXNC1	Asthma	asthma	GCST009798	31959851	Olafsdottir TA	2020-01-20
12	94225997	94225997	rs17241080	2e-07	1.188	-	PLXNC1	Asthma-COPD overlap syndrome	asthma,chronic obstructive pulmonary disease	GCST90102597	35104449	John C	2022-01-29
12	102246473	102246473	rs7954204	5e-06	-	0.08 unit increase	HELLPAR	Endometriosis or asthma (pleiotropy)	asthma,endometriosis	GCST90102599	35472084	Adewuyi EO	2022-01-01
12	102451766	102451766	rs9651925	1e-07	-	0.06 unit increase	IGF1,LINC02456	Endometriosis or asthma (pleiotropy)	asthma,endometriosis	GCST90102599	35472084	Adewuyi EO	2022-01-01
12	102520168	102520168	rs17797222	9e-07	-	0.06 unit increase	LINC00485,IGF1	Endometriosis or asthma (pleiotropy)	asthma,endometriosis	GCST90102599	35472084	Adewuyi EO	2022-01-01
12	111472415	111472415	rs10774625	2e-08	1.087	-	ATXN2	Asthma (childhood onset)	childhood onset asthma	GCST007995	31036433	Pividori M	2019-04-26
12	111472415	111472415	rs10774625	1e-07	-	0.713 unit decrease	ATXN2	Asthma (age of onset)	asthma	GCST007994	31036433	Pividori M	2019-04-26
12	111569952	111569952	rs653178	1e-10	-	-	ATXN2	Asthma	asthma	GCST010043	32296059	Han Y	2020-04-15
12	111569952	111569952	rs653178	2e-10	-	-	ATXN2	Asthma or COVID-19 (pleiotropy)	asthma,COVID-19	GCST90104644	35386719	Baranova A	2022-03-21
12	111569952	111569952	rs653178	3e-14	1.04232	-	ATXN2	Allergic disease (asthma, hay fever or eczema)	asthma,Eczema,allergic rhinitis	GCST009716	31361310	Johansson √Ö	2019-07-30
12	111621753	111621753	rs11065979	5e-18	1.066	-	ATXN2-AS,BRAP	Asthma (childhood onset)	childhood onset asthma	GCST007800	30929738	Ferreira MAR	2019-03-28
12	111621753	111621753	rs11065979	3e-07	1.036	-	ATXN2-AS,BRAP	Asthma	asthma	GCST007798	30929738	Ferreira MAR	2019-03-28
12	111621753	111621753	rs11065979	2e-07	1.054	-	ATXN2-AS,BRAP	Asthma onset (childhood vs adult)	asthma,age at onset	GCST007797	30929738	Ferreira MAR	#N/A
12	111634620	111634620	rs11065987	3e-08	1.03473	-	ATXN2-AS,BRAP	Asthma	asthma	GCST010042	32296059	Han Y	2020-04-15
12	112987349	112987349	rs1293767	2e-06	-	0.225 unit increase	OAS2	Adult asthma	asthma	GCST003833	27611488	Almoguera B	2016-09-09
12	112987349	112987349	rs1293767	9e-07	-	-	OAS2	Adult asthma	asthma	GCST003833	27611488	Almoguera B	2016-09-09
12	116442573	116442573	rs11613333	3e-07	1.34	-	MIR4472-2,LINC02457	Asthma with severe exacerbations	asthma	GCST011457	32841424	Herrera-Luis E	2020-08-25
12	116442573	116442573	rs11613333	2e-07	1.33	-	MIR4472-2,LINC02457	Asthma with severe exacerbations	asthma	GCST011457	32841424	Herrera-Luis E	2020-08-25
12	116716457	116716457	rs2279695	2e-06	15.23	-	SPRING1	Diisocyanate-induced asthma	asthma,response to diisocyanate	GCST002875	25918132	Yucesoy B	2015-04-26
12	120782572	120782572	rs2393717	8e-12	1.038	-	SPPL3	Allergic disease (asthma, hay fever or eczema)	asthma,Eczema,allergic rhinitis	GCST009716	31361310	Johansson √Ö	2019-07-30
12	120833931	120833931	rs11065286	2e-13	-	-	SPPL3	Asthma (childhood onset)	childhood onset asthma	GCST009841	31669095	Zhu Z	2019-10-24
12	120840463	120840463	rs625228	2e-15	-	-	SPPL3	Asthma	asthma	GCST010043	32296059	Han Y	2020-04-15
12	120915285	120915285	rs2701184	2e-11	1.04159	-	RPL12P33,CLIC1P1	Asthma	asthma	GCST010042	32296059	Han Y	2020-04-15
12	120920841	120920841	rs1696390	5e-12	-	-	RPL12P33,HNF1A-AS1	Asthma (childhood onset)	childhood onset asthma	GCST009841	31669095	Zhu Z	2019-10-24
12	120926020	120926020	rs1696361	1e-11	1.109	-	HNF1A-AS1,RPL12P33	Asthma (childhood onset)	childhood onset asthma	GCST007995	31036433	Pividori M	2019-04-26
12	120926020	120926020	rs1696361	7e-07	-	0.696 unit decrease	HNF1A-AS1,RPL12P33	Asthma (age of onset)	asthma	GCST007994	31036433	Pividori M	2019-04-26
12	120926032	120926032	rs77741769	3e-08	1.03673	-	RPL12P33,HNF1A-AS1	Asthma	asthma	GCST008916	31619474	Zhu Z	2019-10-17
12	120926222	120926222	rs61946386	1e-08	-	-	RPL12P33,HNF1A-AS1	Atopic asthma	atopic asthma	GCST009850	31669095	Zhu Z	2019-10-24
12	120927628	120927628	rs188074962	2e-20	1.073	-	HNF1A-AS1,RPL12P33	Asthma (childhood onset)	childhood onset asthma	GCST007800	30929738	Ferreira MAR	2019-03-28
12	120927628	120927628	rs188074962	6e-11	1.048	-	HNF1A-AS1,RPL12P33	Asthma	asthma	GCST007798	30929738	Ferreira MAR	2019-03-28
12	120927628	120927628	rs188074962	2e-06	1.053	-	HNF1A-AS1,RPL12P33	Asthma onset (childhood vs adult)	asthma,age at onset	GCST007797	30929738	Ferreira MAR	#N/A
12	122177994	122177994	rs7953139	8e-11	1.036	-	LRRC43	Allergic disease (asthma, hay fever or eczema)	asthma,Eczema,allergic rhinitis	GCST009716	31361310	Johansson √Ö	2019-07-30
12	123108835	123108835	rs7132277	3e-11	-	-	PITPNM2	Asthma	asthma	GCST010043	32296059	Han Y	2020-04-15
12	123150549	123150549	rs1716183	4e-11	1.067	-	PITPNM2	Asthma (childhood onset)	childhood onset asthma	GCST007800	30929738	Ferreira MAR	2019-03-28
12	123251537	123251537	rs10773000	8e-06	-	0.05 unit decrease	CDK2AP1,MTRFR	Endometriosis or asthma (pleiotropy)	asthma,endometriosis	GCST90102599	35472084	Adewuyi EO	2022-01-01
12	126249723	126249723	rs7137521	1e-06	34.08	-	LINC02825,LINC02359	Diisocyanate-induced asthma	asthma,response to diisocyanate	GCST002875	25918132	Yucesoy B	2015-04-26
12	126523324	126523324	rs141337143	2e-06	15.23	-	LINC02347,NDUFA5P6	Diisocyanate-induced asthma	asthma,response to diisocyanate	GCST002875	25918132	Yucesoy B	2015-04-26
12	129027065	129027065	rs10773588	5e-06	1.69492	-	TMEM132D,NLRP9P1	Asthma	asthma	GCST005212	29273806	Demenais F	2017-12-22
12	129632604	129632604	rs79946301	6e-06	7.81	-	TMEM132D	Diisocyanate-induced asthma	asthma,response to diisocyanate	GCST002875	25918132	Yucesoy B	2015-04-26
12	129982086	129982086	rs76582905	1e-06	34.08	-	TMEM132D,LINC02418	Diisocyanate-induced asthma	asthma,response to diisocyanate	GCST002875	25918132	Yucesoy B	2015-04-26
13	22056464	22056464	rs11839433	9e-06	-	0.352 unit increase	LINC00540	Asthma (childhood onset)	asthma	GCST003832	27611488	Almoguera B	2016-09-09
13	23188133	23188133	rs578196	7e-06	-	0.146 unit increase	SGCG	Asthma	asthma	GCST003831	27611488	Almoguera B	2016-09-09
13	26841536	26841536	rs9319321	3e-06	5.2	-	FGFR1OP2P1,GPR12	Asthma (toluene diisocyanate-induced)	asthma	GCST000330	19187332	Kim SH	2009-02-01
13	32718324	32718324	rs188887209	4e-06	-	0.635 unit increase	PDS5B	Asthma	asthma	GCST003831	27611488	Almoguera B	2016-09-09
13	35777629	35777629	rs7328278	3e-06	-	0.13 unit increase	DCLK1	Asthma (childhood onset)	childhood onset asthma	GCST001502	22560479	Forno E	2012-05-02
13	39745817	39745817	rs28635831	4e-09	1.044	-	COG6	Asthma (adult onset)	adult onset asthma	GCST007799	30929738	Ferreira MAR	2019-03-28
13	39745817	39745817	rs28635831	1e-07	1.039	-	COG6	Asthma	asthma	GCST007798	30929738	Ferreira MAR	2019-03-28
13	39752145	39752145	rs9943	4e-09	1.03983	-	COG6	Asthma	asthma	GCST009798	31959851	Olafsdottir TA	2020-01-20
13	39779254	39779254	rs34270626T	6e-10	1.03978	-	COG6	Asthma	asthma	GCST010042	32296059	Han Y	2020-04-15
13	39788092	39788092	rs8002731	4e-10	-	-	COG6	Asthma (adult onset)	adult onset asthma	GCST009842	31669095	Zhu Z	2019-10-24
13	39793932	39793932	rs9603616	4e-08	-	0.0408 unit decrease	CDKN2AIPNLP3,COG6	Asthma	asthma	GCST90018795	34594039	Sakaue S	2021-09-30
13	40605184	40605184	rs9549238	1e-11	1.046	-	FOXO1	Allergic disease (asthma, hay fever or eczema)	asthma,Eczema,allergic rhinitis	GCST009716	31361310	Johansson √Ö	2019-07-30
13	42423188	42423188	rs912425	2e-09	-	-	LINC02341	Asthma (childhood onset)	childhood onset asthma	GCST009841	31669095	Zhu Z	2019-10-24
13	42423188	42423188	rs912425	2e-07	1.045	-	LINC02341	Asthma (childhood onset)	childhood onset asthma	GCST007800	30929738	Ferreira MAR	2019-03-28
13	43916045	43916045	rs61960013	7e-09	1.04365	-	NRAD1	Asthma	asthma	GCST010042	32296059	Han Y	2020-04-15
13	44901447	44901447	rs114280567	1e-06	34.08	-	LINC00330,NUFIP1	Diisocyanate-induced asthma	asthma,response to diisocyanate	GCST002875	25918132	Yucesoy B	2015-04-26
13	47269242	47269242	rs9534578	2e-07	1.06	-	HTR2A,GNG5P5	Asthma or chronic obstructive pulmonary disease	asthma,chronic obstructive pulmonary disease	GCST002519	24993907	Smolonska J	2014-07-03
13	51814629	51814629	rs1543525	5e-09	-	0.083 unit decrease	TMEM272	Asthma	asthma	GCST90139388	36089080	Chang X	2022-09-08
13	63064196	63064196	rs3119939	8e-06	1.08	-	LINC00376,LINC00448	Asthma	asthma	GCST001226	21907864	Ferreira MA	2011-09-10
13	69314926	69314926	rs17606127	1e-06	-	0.08 unit increase	LINC00383	Endometriosis or asthma (pleiotropy)	asthma,endometriosis	GCST90102599	35472084	Adewuyi EO	2022-01-01
13	70061278	70061278	rs17742723	2e-06	1.35	-	KLHL1	Asthma (time to childhood onset) in early life tobacco smoke exposure	childhood onset asthma,age at onset	GCST009236	31379025	Sugier PE	#N/A
13	70071740	70071740	rs7334050	4e-08	1.58	-	KLHL1	Asthma (time to childhood onset) x early life tobacco smoke interaction	childhood onset asthma,age at onset,environmental tobacco smoke exposure measurement	GCST009238	31379025	Sugier PE	#N/A
13	73421057	73421057	rs61957178	3e-10	1.05216	-	LINC00393	Asthma	asthma	GCST010042	32296059	Han Y	2020-04-15
13	73465798	73465798	rs981625	1e-08	-	0.1068 unit increase	LINC00393	Pediatric asthma	childhood onset asthma	GCST90018895	34594039	Sakaue S	2021-09-30
13	73465798	73465798	rs981625	2e-08	-	-	LINC00393	Asthma	asthma	GCST009720	31361310	Johansson √Ö	2019-07-30
13	73465798	73465798	rs981625	2e-09	-	-	LINC00393	Asthma	asthma	GCST010043	32296059	Han Y	2020-04-15
13	73465798	73465798	rs981625	4e-08	-	0.07247254 unit increase	LINC00393	Asthma	asthma	GCST90014325	34103634	Valette K	2021-06-08
13	73465798	73465798	rs981625	4e-08	-	0.0842 unit increase	LINC00393	Asthma	asthma	GCST90018795	34594039	Sakaue S	2021-09-30
13	73465798	73465798	rs981625	3e-14	1.086	-	LINC00393	Allergic disease (asthma, hay fever or eczema)	asthma,Eczema,allergic rhinitis	GCST009716	31361310	Johansson √Ö	2019-07-30
13	87022817	87022817	rs9589866	1e-06	34.08	-	LINC00430,UBBP5	Diisocyanate-induced asthma	asthma,response to diisocyanate	GCST002875	25918132	Yucesoy B	2015-04-26
13	99322238	99322238	rs1887704	5e-20	1.075	-	UBAC2	Asthma (childhood onset)	childhood onset asthma	GCST007800	30929738	Ferreira MAR	2019-03-28
13	99322238	99322238	rs1887704	5e-13	1.124	-	UBAC2	Asthma (childhood onset)	childhood onset asthma	GCST007995	31036433	Pividori M	2019-04-26
13	99322238	99322238	rs1887704	3e-17	1.063	-	UBAC2	Asthma	asthma	GCST007798	30929738	Ferreira MAR	2019-03-28
13	99333984	99333984	rs59186511	4e-13	1.07147	-	UBAC2	Asthma	asthma	GCST008916	31619474	Zhu Z	2019-10-17
13	99333984	99333984	rs59186511	7e-11	1.19	-	UBAC2	Asthma in any disease	asthma	GCST90244761	36344522	Jia G	2022-11-07
13	99341419	99341419	rs59704974	9e-12	-	0.0601 unit decrease	UBAC2	Asthma	asthma	GCST90018795	34594039	Sakaue S	2021-09-30
13	99342319	99342319	rs4772189	3e-12	-	-	UBAC2	Asthma (childhood onset)	childhood onset asthma	GCST009841	31669095	Zhu Z	2019-10-24
13	99343761	99343761	rs9513600	6e-08	1.095	-	UBAC2	Asthma-COPD overlap syndrome	asthma,chronic obstructive pulmonary disease	GCST90102597	35104449	John C	2022-01-29
13	99377210	99377210	rs34259893	2e-11	-	0.0672 unit increase	UBAC2	Pediatric asthma	childhood onset asthma	GCST90018895	34594039	Sakaue S	2021-09-30
13	99377210	99377210	rs34259893	9e-19	1.05964	-	UBAC2	Asthma	asthma	GCST010042	32296059	Han Y	2020-04-15
13	99377210	99377210	rs34259893	1e-16	-	0.05946135 unit increase	UBAC2	Asthma	asthma	GCST90014325	34103634	Valette K	2021-06-08
13	99377678	99377678	rs7325747	8e-12	-	-	UBAC2	Atopic asthma	atopic asthma	GCST009850	31669095	Zhu Z	2019-10-24
13	99380092	99380092	rs912131	8e-17	-	-	UBAC2	Asthma	asthma	GCST009720	31361310	Johansson √Ö	2019-07-30
13	99380092	99380092	rs912131	3e-16	1.05852	-	UBAC2	Asthma	asthma	GCST009798	31959851	Olafsdottir TA	2020-01-20
13	99418203	99418203	rs4771332	6e-12	1.053	-	TM9SF2,CCR12P	Asthma (adult onset)	adult onset asthma	GCST007799	30929738	Ferreira MAR	2019-03-28
13	99418203	99418203	rs4771332	5e-18	1.066	-	TM9SF2,CCR12P	Asthma	asthma	GCST007798	30929738	Ferreira MAR	2019-03-28
13	99421088	99421088	rs7987173	8e-20	-	-	CCR12P,TM9SF2	Asthma	asthma	GCST010043	32296059	Han Y	2020-04-15
13	99460268	99460268	rs9517738	3e-06	1.08	-	TM9SF2	Asthma (moderate or severe)	asthma	GCST006911	30552067	Shrine N	2018-12-11
13	112366443	112366443	rs9577729	6e-06	5.91	-	-	Diisocyanate-induced asthma	asthma,response to diisocyanate	GCST002875	25918132	Yucesoy B	2015-04-26
14	31349363	31349363	rs142914081	2e-06	1.51	-	HEATR5A	Adult asthma	asthma	GCST90025849	34212547	An J	2021-07-01
14	32222579	32222579	rs10141207	4e-06	1.24	-	KIAA1143P1,RNU6-8	Asthma	asthma	GCST005212	29273806	Demenais F	2017-12-22
14	33326385	33326385	rs80221072	2e-06	15.23	-	NPAS3	Diisocyanate-induced asthma	asthma,response to diisocyanate	GCST002875	25918132	Yucesoy B	2015-04-26
14	35387142	35387142	rs2013724	1e-08	-	-	PSMA6,RPLP0P3	Allergic disease (asthma, hay fever or eczema)	asthma,Eczema,allergic rhinitis	GCST009716	31361310	Johansson √Ö	2019-07-30
14	35412761	35412761	rs34332679A	6e-11	-	-	DNAJC8P1,NFKBIA	Asthma	asthma	GCST010043	32296059	Han Y	2020-04-15
14	35413729	35413729	rs2007960	7e-11	1.04099	-	NFKBIA,DNAJC8P1	Asthma	asthma	GCST010042	32296059	Han Y	2020-04-15
14	35415835	35415835	rs17103286	5e-09	-	-	NFKBIA,DNAJC8P1	Asthma (childhood onset)	childhood onset asthma	GCST009841	31669095	Zhu Z	2019-10-24
14	35415835	35415835	rs17103286	4e-07	1.038	-	NFKBIA,DNAJC8P1	Asthma (childhood onset)	childhood onset asthma	GCST007800	30929738	Ferreira MAR	2019-03-28
14	35415835	35415835	rs17103286	1e-09	1.042	-	NFKBIA,DNAJC8P1	Asthma	asthma	GCST007798	30929738	Ferreira MAR	2019-03-28
14	50797408	50797408	rs76096589	7e-06	5.83	-	NIN	Diisocyanate-induced asthma	asthma,response to diisocyanate	GCST002875	25918132	Yucesoy B	2015-04-26
14	50850700	50850700	rs7493885	3e-06	1.37	-	NIN,PYGL	Asthma (time to childhood onset) x early life tobacco smoke interaction	childhood onset asthma,age at onset,environmental tobacco smoke exposure measurement	GCST009238	31379025	Sugier PE	#N/A
14	61517225	61517225	rs3751289	2e-08	-	-	PRKCH	Asthma	asthma	GCST010043	32296059	Han Y	2020-04-15
14	68195642	68195642	rs56267624	2e-08	1.14	-	RAD51B	Allergic disease (asthma, hay fever or eczema)	asthma,allergic disease	GCST007563	29785011	Zhu Z	2018-05-21
14	68261708	68261708	rs28498223	5e-09	-	0.0606 unit increase	RAD51B	Pediatric asthma	childhood onset asthma	GCST90018895	34594039	Sakaue S	2021-09-30
14	68265589	68265589	rs770792291	7e-12	-	0.05030541 unit increase	RAD51B	Asthma	asthma	GCST90014325	34103634	Valette K	2021-06-08
14	68265589	68265589	rs10551501	3e-12	-	0.0575 unit increase	RAD51B	Asthma	asthma	GCST90018795	34594039	Sakaue S	2021-09-30
14	68276590	68276590	rs10131490	3e-12	1.04967	-	RAD51B	Asthma	asthma	GCST008916	31619474	Zhu Z	2019-10-17
14	68276590	68276590	rs10131490	1e-10	0.89	-	RAD51B	Asthma in any disease	asthma	GCST90244761	36344522	Jia G	2022-11-07
14	68283210	68283210	rs3784099	2e-08	1.06157	-	RAD51B	Asthma	asthma	GCST003987	27182965	Pickrell JK	2016-05-16
14	68285926	68285926	rs8008961	2e-14	-	-	RAD51B	Atopic asthma	atopic asthma	GCST009850	31669095	Zhu Z	2019-10-24
14	68285926	68285926	rs8008961	1e-08	1.05	-	RAD51B	Asthma or allergic disease (pleiotropy)	asthma,allergic disease	GCST007564	29785011	Zhu Z	2018-05-21
14	68286570	68286570	rs2208397	1e-09	-	-	RAD51B	Asthma (childhood onset)	childhood onset asthma	GCST009841	31669095	Zhu Z	2019-10-24
14	68286876	68286876	rs911263	5e-20	-	-	RAD51B	Asthma	asthma	GCST010043	32296059	Han Y	2020-04-15
14	68287700	68287700	rs2104047	1e-08	1.245	-	RAD51B	Asthma (moderate or severe)	asthma	GCST90105078	35368043	Chang D	2022-04-02
14	68287978	68287978	rs1885013	3e-25	1.085	-	RAD51B	Asthma (childhood onset)	childhood onset asthma	GCST007800	30929738	Ferreira MAR	2019-03-28
14	68287978	68287978	rs1885013	3e-13	1.056	-	RAD51B	Asthma	asthma	GCST007798	30929738	Ferreira MAR	2019-03-28
14	68293424	68293424	rs1950897	1e-08	1.096	-	RAD51B	Asthma (childhood onset)	childhood onset asthma	GCST007995	31036433	Pividori M	2019-04-26
14	68293424	68293424	rs1950897	8e-13	-	-	RAD51B	Asthma	asthma	GCST009720	31361310	Johansson √Ö	2019-07-30
14	68293424	68293424	rs1950897	3e-16	1.05597	-	RAD51B	Asthma	asthma	GCST010042	32296059	Han Y	2020-04-15
14	68293424	68293424	rs1950897	3e-13	1.045	-	RAD51B	Allergic disease (asthma, hay fever or eczema)	asthma,Eczema,allergic rhinitis	GCST009716	31361310	Johansson √Ö	2019-07-30
14	68332385	68332385	rs2180769	7e-13	1.04793	-	RAD51B	Asthma	asthma	GCST009798	31959851	Olafsdottir TA	2020-01-20
14	68844624	68844624	rs79509103	3e-09	-	0.08842661 unit decrease	ZFP36L1,MAGOH3P	Asthma	asthma	GCST90018575	34594039	Sakaue S	2021-09-30
14	69612583	69612583	rs3784143	8e-06	-	0.31 unit increase	SUSD6	Asthma	asthma	GCST003831	27611488	Almoguera B	2016-09-09
14	84334260	84334260	rs115366932	4e-06	-	0.574 unit decrease	MTCYBP27,RNU6-976P	Asthma	asthma	GCST003831	27611488	Almoguera B	2016-09-09
14	92549049	92549049	rs10131197	5e-11	-	-	RIN3	Asthma	asthma	GCST010043	32296059	Han Y	2020-04-15
14	92549134	92549134	rs10131290	2e-10	1.04143	-	RIN3	Asthma	asthma	GCST010042	32296059	Han Y	2020-04-15
14	93050120	93050120	rs2180369	2e-07	1.131	-	ITPK1	Asthma-COPD overlap syndrome	asthma,chronic obstructive pulmonary disease	GCST90102597	35104449	John C	2022-01-29
14	93544435	93544435	rs2402306	3e-06	1.255	-	UNC79	Adult asthma	asthma	GCST007519	30657218	Park SY	2019-01-18
14	95621923	95621923	rs7161179	1e-06	34.08	-	LINC02318,TCL6	Diisocyanate-induced asthma	asthma,response to diisocyanate	GCST002875	25918132	Yucesoy B	2015-04-26
14	102724506	102724506	rs59457020	8e-09	-	-	RCOR1	Asthma	asthma	GCST010043	32296059	Han Y	2020-04-15
14	102762080	102762080	rs4906259	1e-09	1.05005	-	RCOR1,TRAF3	Asthma	asthma	GCST010042	32296059	Han Y	2020-04-15
14	102772514	102772514	rs12887759	1e-12	1.048	-	TRAF3,RCOR1	Allergic disease (asthma, hay fever or eczema)	asthma,Eczema,allergic rhinitis	GCST009716	31361310	Johansson √Ö	2019-07-30
14	102777733	102777733	rs71421264	3e-11	1.05	-	TRAF3	Asthma (childhood onset)	childhood onset asthma	GCST007800	30929738	Ferreira MAR	2019-03-28
15	25148469	25148469	rs76225731	4e-08	0.24	-	SNHG14	Asthma in lung disease	asthma	GCST90244766	36344522	Jia G	2022-11-07
15	26476869	26476869	rs79252495	6e-08	4.25	-	LINC02248,GABRB3	Diisocyanate-induced asthma	asthma,response to diisocyanate	GCST002875	25918132	Yucesoy B	2015-04-26
15	27902060	27902060	rs2703978	2e-06	-	0.27 unit increase	OCA2	Asthma and eczema	asthma,Eczema	GCST012462	34155719	Margaritte-Jeannin P	2021-06-22
15	28120472	28120472	rs12913832	7e-14	3.48	-	HERC2	Diisocyanate-induced asthma	asthma,response to diisocyanate	GCST002875	25918132	Yucesoy B	2015-04-26
15	29584445	29584445	rs75646498	8e-07	4	-	-	Diisocyanate-induced asthma	asthma,response to diisocyanate	GCST002875	25918132	Yucesoy B	2015-04-26
15	31248192	31248192	rs74609360	2e-07	4.14	-	-	Diisocyanate-induced asthma	asthma,response to diisocyanate	GCST002875	25918132	Yucesoy B	2015-04-26
15	39674256	39674256	rs2411306	3e-06	1.4	-	FSIP1	Asthma with severe exacerbations	asthma	GCST011457	32841424	Herrera-Luis E	2020-08-25
15	41211532	41211532	rs8043253	3e-10	-	-	EXD1	Atopic asthma	atopic asthma	GCST009850	31669095	Zhu Z	2019-10-24
15	41211532	41211532	rs8043253	4e-08	1.06	-	EXD1	Allergic disease (asthma, hay fever or eczema)	asthma,allergic disease	GCST007563	29785011	Zhu Z	2018-05-21
15	41244154	41244154	rs1965139	1e-08	-	-	CHP1	Asthma (childhood onset)	childhood onset asthma	GCST009841	31669095	Zhu Z	2019-10-24
15	41482225	41482225	rs1942	1e-12	-	-	RTF1	Asthma	asthma	GCST010043	32296059	Han Y	2020-04-15
15	41490486	41490486	rs12440045	2e-13	1.04167	-	RTF1,ITPKA	Allergic disease (asthma, hay fever or eczema)	asthma,Eczema,allergic rhinitis	GCST009716	31361310	Johansson √Ö	2019-07-30
15	41490523	41490523	rs12440111	2e-08	-	-	RTF1,ITPKA	Atopic asthma	atopic asthma	GCST009850	31669095	Zhu Z	2019-10-24
15	41495387	41495387	rs1655558	2e-18	1.068	-	ITPKA	Asthma (childhood onset)	childhood onset asthma	GCST007800	30929738	Ferreira MAR	2019-03-28
15	41495387	41495387	rs1655558	1e-09	-	-	ITPKA	Asthma	asthma	GCST009720	31361310	Johansson √Ö	2019-07-30
15	41495387	41495387	rs1655558	1e-11	1.04254	-	ITPKA	Asthma	asthma	GCST010042	32296059	Han Y	2020-04-15
15	41495387	41495387	rs1655558	8e-12	1.048	-	ITPKA	Asthma	asthma	GCST007798	30929738	Ferreira MAR	2019-03-28
15	41495387	41495387	rs1655558	1e-06	1.05	-	ITPKA	Asthma onset (childhood vs adult)	asthma,age at onset	GCST007797	30929738	Ferreira MAR	#N/A
15	45786109	45786109	rs11633886	5e-06	2.24	-	SQOR,MTND5P40	Diisocyanate-induced asthma	asthma,response to diisocyanate	GCST002875	25918132	Yucesoy B	2015-04-26
15	51677471	51677471	rs17525472	2e-06	-	-	SCG3,DMXL2	Asthma	asthma	GCST000576	20159242	Li X	2010-02-01
15	53872840	53872840	rs7169793	1e-06	-	0.228 unit decrease	RNU6-449P,UNC13C	Asthma	asthma	GCST003831	27611488	Almoguera B	2016-09-09
15	57741661	57741661	rs487836	1e-06	34.03	-	POLR2M	Diisocyanate-induced asthma	asthma,response to diisocyanate	GCST002875	25918132	Yucesoy B	2015-04-26
15	57790169	57790169	rs566767	1e-06	34.08	-	POLR2M,ALDH1A2	Diisocyanate-induced asthma	asthma,response to diisocyanate	GCST002875	25918132	Yucesoy B	2015-04-26
15	60757370	60757370	rs7183955	3e-08	-	-	RORA	Asthma (adult onset)	adult onset asthma	GCST009842	31669095	Zhu Z	2019-10-24
15	60757370	60757370	rs7183955	8e-12	1.063	-	RORA	Asthma (adult onset)	adult onset asthma	GCST007799	30929738	Ferreira MAR	2019-03-28
15	60757370	60757370	rs7183955	2e-21	1.086	-	RORA	Asthma	asthma	GCST007798	30929738	Ferreira MAR	2019-03-28
15	60776148	60776148	rs10519067	2e-11	0.874705	-	RORA	Asthma	asthma	GCST90013679	32514122	Ishigaki K	2020-06-08
15	60776148	60776148	rs10519067	2e-07	1.18	-	RORA	Adult asthma	asthma	GCST007266	30787307	Daya M	2019-02-20
15	60776505	60776505	rs10519068	4e-11	1.1	-	RORA	Asthma	asthma	GCST003987	27182965	Pickrell JK	2016-05-16
15	60776505	60776505	rs10519068	2e-12	1.17647	-	RORA	Asthma (moderate or severe)	asthma	GCST006911	30552067	Shrine N	2018-12-11
15	60776505	60776505	rs10519068	3e-24	1.08743	-	RORA	Allergic disease (asthma, hay fever or eczema)	asthma,Eczema,allergic rhinitis	GCST009716	31361310	Johansson √Ö	2019-07-30
15	60777002	60777002	rs34986765	6e-14	-	-	RORA	Atopic asthma	atopic asthma	GCST009850	31669095	Zhu Z	2019-10-24
15	60777002	60777002	rs34986765	5e-18	-	-	RORA	Asthma (childhood onset)	childhood onset asthma	GCST009841	31669095	Zhu Z	2019-10-24
15	60777002	60777002	rs34986765	2e-19	1.08628	-	RORA	Asthma	asthma	GCST008916	31619474	Zhu Z	2019-10-17
15	60777002	60777002	rs34986765	2e-10	-	-	RORA	Nonatopic asthma	asthma	GCST009845	31669095	Zhu Z	2019-10-24
15	60777002	60777002	rs34986765	5e-12	1.19	-	RORA	Asthma in any disease	asthma	GCST90244761	36344522	Jia G	2022-11-07
15	60777222	60777222	rs11071558	8e-11	-	0.12 unit decrease	RORA	Asthma	asthma	GCST006862	29273806	Demenais F	2017-12-22
15	60777222	60777222	rs11071558	1e-09	1.1236	-	RORA	Asthma	asthma	GCST005212	29273806	Demenais F	2017-12-22
15	60777789	60777789	rs11071559	2e-37	1.145	-	RORA	Asthma (childhood onset)	childhood onset asthma	GCST007800	30929738	Ferreira MAR	2019-03-28
15	60777789	60777789	rs11071559	3e-15	1.205	-	RORA	Asthma (childhood onset)	childhood onset asthma	GCST007995	31036433	Pividori M	2019-04-26
15	60777789	60777789	rs11071559	7e-20	-	-	RORA	Asthma	asthma	GCST009720	31361310	Johansson √Ö	2019-07-30
15	60777789	60777789	rs11071559	1e-07	1.18	-	RORA	Asthma	asthma	GCST000804	20860503	Moffatt MF	2010-09-23
15	60777789	60777789	rs11071559	2e-27	1.09862	-	RORA	Asthma	asthma	GCST010042	32296059	Han Y	2020-04-15
15	60777789	60777789	rs11071559	5e-37	-	-	RORA	Asthma	asthma	GCST010043	32296059	Han Y	2020-04-15
15	60777789	60777789	rs11071559	4e-24	1.107	-	RORA	Asthma	asthma	GCST007798	30929738	Ferreira MAR	2019-03-28
15	60777789	60777789	rs11071559	5e-06	-	0.958 unit decrease	RORA	Asthma (age of onset)	asthma	GCST007994	31036433	Pividori M	2019-04-26
15	60777789	60777789	rs11071559	4e-18	-	0.08468739 unit decrease	RORA	Asthma	asthma	GCST90014325	34103634	Valette K	2021-06-08
15	60777789	60777789	rs11071559	3e-14	-	0.12352817 unit decrease	RORA	Asthma	asthma	GCST90018575	34594039	Sakaue S	2021-09-30
15	60777789	60777789	rs11071559	1e-18	-	0.0833 unit decrease	RORA	Asthma	asthma	GCST90018795	34594039	Sakaue S	2021-09-30
15	60777789	60777789	rs11071559	2e-19	1.08954	-	RORA	Asthma	asthma	GCST009798	31959851	Olafsdottir TA	2020-01-20
15	60777789	60777789	rs11071559	8e-07	1.16	-	RORA	Asthma (time to onset)	asthma,age at onset	GCST008838	27130862	Sarnowski C	#N/A
15	60777789	60777789	rs11071559	3e-06	1.073	-	RORA	Asthma onset (childhood vs adult)	asthma,age at onset	GCST007797	30929738	Ferreira MAR	#N/A
15	60777984	60777984	rs922782	6e-09	-	-	RORA	Atopic asthma	atopic asthma	GCST009850	31669095	Zhu Z	2019-10-24
15	67078906	67078906	rs28617673	1e-10	-	-	SMAD3	Asthma (adult onset)	adult onset asthma	GCST009842	31669095	Zhu Z	2019-10-24
15	67078906	67078906	rs28617673	3e-11	-	-	SMAD3	Atopic asthma	atopic asthma	GCST009850	31669095	Zhu Z	2019-10-24
15	67078906	67078906	rs28617673	2e-09	-	-	SMAD3	Asthma (childhood onset)	childhood onset asthma	GCST009841	31669095	Zhu Z	2019-10-24
15	67078906	67078906	rs28617673	5e-13	1.07504	-	SMAD3	Asthma	asthma	GCST008916	31619474	Zhu Z	2019-10-17
15	67078906	67078906	rs28617673	7e-11	0.84	-	SMAD3	Asthma in any disease	asthma	GCST90244761	36344522	Jia G	2022-11-07
15	67079082	67079082	rs12592283	5e-09	-	-	SMAD3	Asthma	asthma	GCST009720	31361310	Johansson √Ö	2019-07-30
15	67088795	67088795	rs148586558	8e-09	-	-	SMAD3	Nonatopic asthma	asthma	GCST009845	31669095	Zhu Z	2019-10-24
15	67093131	67093131	rs1465841	6e-09	1.03765	-	SMAD3	Asthma	asthma	GCST009798	31959851	Olafsdottir TA	2020-01-20
15	67121286	67121286	rs117683492	2e-06	1.15	-	SMAD3	Asthma (childhood onset)	childhood onset asthma	GCST007800	30929738	Ferreira MAR	2019-03-28
15	67121286	67121286	rs117683492	1e-08	1.156	-	SMAD3	Asthma	asthma	GCST007798	30929738	Ferreira MAR	2019-03-28
15	67121286	67121286	rs117683492	4e-07	1.12276	-	SMAD3	Asthma	asthma	GCST009798	31959851	Olafsdottir TA	2020-01-20
15	67149412	67149412	rs72743461	3e-21	-	-	SMAD3	Asthma (adult onset)	adult onset asthma	GCST009842	31669095	Zhu Z	2019-10-24
15	67149412	67149412	rs72743461	1e-24	1.087	-	SMAD3	Asthma (adult onset)	adult onset asthma	GCST007799	30929738	Ferreira MAR	2019-03-28
15	67149412	67149412	rs72743461	6e-63	1.152	-	SMAD3	Asthma (childhood onset)	childhood onset asthma	GCST007800	30929738	Ferreira MAR	2019-03-28
15	67149412	67149412	rs72743461	8e-25	-	0.1122 unit increase	SMAD3	Pediatric asthma	childhood onset asthma	GCST90018895	34594039	Sakaue S	2021-09-30
15	67149412	67149412	rs72743461	4e-45	1.10716	-	SMAD3	Asthma	asthma	GCST008916	31619474	Zhu Z	2019-10-17
15	67149412	67149412	rs72743461	7e-31	-	-	SMAD3	Nonatopic asthma	asthma	GCST009845	31669095	Zhu Z	2019-10-24
15	67149412	67149412	rs72743461	7e-45	-	-	SMAD3	Asthma	asthma	GCST009720	31361310	Johansson √Ö	2019-07-30
15	67149412	67149412	rs72743461	3e-46	1.121	-	SMAD3	Asthma	asthma	GCST007798	30929738	Ferreira MAR	2019-03-28
15	67149412	67149412	rs72743461	5e-33	-	0.1074 unit increase	SMAD3	Asthma	asthma	GCST90018795	34594039	Sakaue S	2021-09-30
15	67149412	67149412	rs72743461	1e-45	1.1093	-	SMAD3	Asthma	asthma	GCST009798	31959851	Olafsdottir TA	2020-01-20
15	67149412	67149412	rs72743461	5e-14	1.14	-	SMAD3	Asthma (moderate or severe)	asthma	GCST006911	30552067	Shrine N	2018-12-11
15	67149412	67149412	rs72743461	4e-35	0.79	-	SMAD3	Asthma in any disease	asthma	GCST90244761	36344522	Jia G	2022-11-07
15	67149412	67149412	rs72743461	4e-09	0.78	-	SMAD3	Asthma in gastrointestinal disease	asthma	GCST90244762	36344522	Jia G	2022-11-07
15	67149412	67149412	rs72743461	1e-09	0.77	-	SMAD3	Asthma in cardiovascular disease	asthma	GCST90244765	36344522	Jia G	2022-11-07
15	67149412	67149412	rs72743461	3e-09	1.07	-	SMAD3	Asthma onset (childhood vs adult)	asthma,age at onset	GCST007797	30929738	Ferreira MAR	#N/A
15	67149412	67149412	rs72743461	5e-37	1.084	-	SMAD3	Allergic disease (asthma, hay fever or eczema)	asthma,Eczema,allergic rhinitis	GCST009716	31361310	Johansson √Ö	2019-07-30
15	67150258	67150258	rs17293632	4e-27	-	-	SMAD3	Atopic asthma	atopic asthma	GCST009850	31669095	Zhu Z	2019-10-24
15	67150258	67150258	rs17293632	9e-16	-	0.12 unit increase	SMAD3	Asthma	asthma	GCST006862	29273806	Demenais F	2017-12-22
15	67150258	67150258	rs17293632	3e-70	-	-	SMAD3	Asthma	asthma	GCST010043	32296059	Han Y	2020-04-15
15	67150258	67150258	rs17293632	7e-15	-	0.08 unit increase	SMAD3	Endometriosis or asthma (pleiotropy)	asthma,endometriosis	GCST90102599	35472084	Adewuyi EO	2022-01-01
15	67154447	67154447	rs744910	4e-09	1.12	-	SMAD3	Asthma	asthma	GCST000804	20860503	Moffatt MF	2010-09-23
15	67154447	67154447	rs744910	3e-12	-	0.063 unit decrease	SMAD3	Endometriosis or asthma (pleiotropy)	asthma,endometriosis	GCST90102599	35472084	Adewuyi EO	2022-01-01
15	67156025	67156025	rs56375023	5e-57	1.12049	-	SMAD3	Asthma	asthma	GCST010042	32296059	Han Y	2020-04-15
15	67156025	67156025	rs56375023	3e-41	-	0.10345495 unit increase	SMAD3	Asthma	asthma	GCST90014325	34103634	Valette K	2021-06-08
15	67156025	67156025	rs56375023	2e-21	1.11483	-	SMAD3	Asthma	asthma	GCST003987	27182965	Pickrell JK	2016-05-16
15	67157322	67157322	rs2033784	7e-15	1.1	-	SMAD3	Asthma	asthma	GCST005212	29273806	Demenais F	2017-12-22
15	67157967	67157967	rs17228058	5e-13	-	0.083 unit decrease	SMAD3	Endometriosis or asthma (pleiotropy)	asthma,endometriosis	GCST90102599	35472084	Adewuyi EO	2022-01-01
15	67163292	67163292	rs56062135	6e-12	1.083	-	SMAD3	Asthma (adult onset)	adult onset asthma	GCST007993	31036433	Pividori M	2019-04-26
15	67163292	67163292	rs56062135	3e-33	-	-	SMAD3	Asthma (childhood onset)	childhood onset asthma	GCST009841	31669095	Zhu Z	2019-10-24
15	67163292	67163292	rs56062135	3e-26	1.194	-	SMAD3	Asthma (childhood onset)	childhood onset asthma	GCST007995	31036433	Pividori M	2019-04-26
15	67163292	67163292	rs56062135	3e-23	-	0.14842 unit increase	SMAD3	Asthma	asthma	GCST007562	29785011	Zhu Z	2018-05-21
15	67163292	67163292	rs56062135	2e-22	1.16	-	SMAD3	Asthma or allergic disease (pleiotropy)	asthma,allergic disease	GCST007564	29785011	Zhu Z	2018-05-21
15	67163292	67163292	rs56062135	6e-13	1.09	-	SMAD3	Allergic disease (asthma, hay fever or eczema)	asthma,allergic disease	GCST007563	29785011	Zhu Z	2018-05-21
15	67163292	67163292	rs56062135	7e-22	-	0.09 unit increase	SMAD3	Endometriosis or asthma (pleiotropy)	asthma,endometriosis	GCST90102598	35472084	Adewuyi EO	2022-01-01
15	67165502	67165502	rs56336520	5e-09	-	-	SMAD3	Asthma (childhood onset)	childhood onset asthma	GCST009841	31669095	Zhu Z	2019-10-24
15	67166301	67166301	rs17228212	3e-07	-	0.05 unit increase	SMAD3	Endometriosis or asthma (pleiotropy)	asthma,endometriosis	GCST90102599	35472084	Adewuyi EO	2022-01-01
15	67166467	67166467	rs28360855	6e-09	-	0.05 unit decrease	SMAD3	Endometriosis or asthma (pleiotropy)	asthma,endometriosis	GCST90102598	35472084	Adewuyi EO	2022-01-01
15	67174805	67174805	rs12912010	1e-09	-	-	SMAD3	Asthma (adult onset)	adult onset asthma	GCST009842	31669095	Zhu Z	2019-10-24
15	67174805	67174805	rs12912010	2e-14	-	-	SMAD3	Atopic asthma	atopic asthma	GCST009850	31669095	Zhu Z	2019-10-24
15	67174805	67174805	rs12912010	2e-12	-	-	SMAD3	Asthma (childhood onset)	childhood onset asthma	GCST009841	31669095	Zhu Z	2019-10-24
15	67175169	67175169	rs12913547	2e-09	-	-	SMAD3	Nonatopic asthma	asthma	GCST009845	31669095	Zhu Z	2019-10-24
15	67175203	67175203	rs12708492	2e-11	-	0.062 unit increase	SMAD3	Endometriosis or asthma (pleiotropy)	asthma,endometriosis	GCST90102599	35472084	Adewuyi EO	2022-01-01
15	67175947	67175947	rs17294280	4e-09	1.18	-	SMAD3	Asthma and hay fever	asthma,seasonal allergic rhinitis	GCST002322	24388013	Ferreira MA	2013-12-30
15	67175947	67175947	rs17294280	7e-11	-	0.082 unit decrease	SMAD3	Endometriosis or asthma (pleiotropy)	asthma,endometriosis	GCST90102599	35472084	Adewuyi EO	2022-01-01
15	67183097	67183097	rs10152593	8e-12	-	-	SMAD3	Asthma (childhood onset)	childhood onset asthma	GCST009841	31669095	Zhu Z	2019-10-24
15	67183150	67183150	rs10152595	1e-11	-	-	SMAD3	Asthma (adult onset)	adult onset asthma	GCST009842	31669095	Zhu Z	2019-10-24
15	67183150	67183150	rs10152595	9e-14	-	-	SMAD3	Atopic asthma	atopic asthma	GCST009850	31669095	Zhu Z	2019-10-24
15	67183150	67183150	rs10152595	3e-20	-	-	SMAD3	Adult onset asthma and/or waist-to-hip ratio adjusted for BMI	BMI-adjusted waist-hip ratio,adult onset asthma	GCST009865	31669095	Zhu Z	2019-10-24
15	67183150	67183150	rs10152595	1e-19	1.06739	-	SMAD3	Asthma	asthma	GCST008916	31619474	Zhu Z	2019-10-17
15	67183150	67183150	rs10152595	3e-12	-	-	SMAD3	Nonatopic asthma	asthma	GCST009845	31669095	Zhu Z	2019-10-24
15	67183150	67183150	rs10152595	4e-13	-	-	SMAD3	Asthma	asthma	GCST009720	31361310	Johansson √Ö	2019-07-30
15	67183150	67183150	rs10152595	5e-19	1.0683	-	SMAD3	Asthma	asthma	GCST009798	31959851	Olafsdottir TA	2020-01-20
15	67183150	67183150	rs10152595	2e-15	1.17	-	SMAD3	Asthma in any disease	asthma	GCST90244761	36344522	Jia G	2022-11-07
15	67183150	67183150	rs10152595	1e-20	-	-	SMAD3	Nonatopic asthma and/or waist-to-hip ratio adjusted for BMI	BMI-adjusted waist-hip ratio,asthma	GCST009862	31669095	Zhu Z	2019-10-24
15	67183427	67183427	rs34445740	8e-20	1.076	-	SMAD3	Asthma (childhood onset)	childhood onset asthma	GCST007800	30929738	Ferreira MAR	2019-03-28
15	67183427	67183427	rs34445740	5e-19	1.069	-	SMAD3	Asthma	asthma	GCST007798	30929738	Ferreira MAR	2019-03-28
15	71314041	71314041	rs11631778	4e-08	1.225	-	THSD4	Asthma (moderate or severe)	asthma	GCST90105078	35368043	Chang D	2022-04-02
15	74257709	74257709	rs11635191	1e-06	2.32	-	CCDC33	Diisocyanate-induced asthma	asthma,response to diisocyanate	GCST002875	25918132	Yucesoy B	2015-04-26
15	83887871	83887871	rs4842921	3e-06	-	-	ADAMTSL3	Asthma (adult onset)	adult onset asthma	GCST009842	31669095	Zhu Z	2019-10-24
15	83887871	83887871	rs4842921	8e-11	-	-	ADAMTSL3	Adult onset asthma and/or waist-to-hip ratio adjusted for BMI	BMI-adjusted waist-hip ratio,adult onset asthma	GCST009865	31669095	Zhu Z	2019-10-24
15	83887871	83887871	rs4842921	5e-10	1.03896	-	ADAMTSL3	Asthma	asthma	GCST010042	32296059	Han Y	2020-04-15
15	83887871	83887871	rs4842921	1e-09	-	0.040709324 unit decrease	ADAMTSL3	Asthma	asthma	GCST90014325	34103634	Valette K	2021-06-08
15	83887871	83887871	rs4842921	2e-08	1.1	-	ADAMTSL3	Asthma in any disease	asthma	GCST90244761	36344522	Jia G	2022-11-07
15	83908598	83908598	rs11259930	1e-12	-	-	ADAMTSL3	Asthma	asthma	GCST010043	32296059	Han Y	2020-04-15
15	90502176	90502176	rs3540	2e-13	1.04417	-	IQGAP1	Allergic disease (asthma, hay fever or eczema)	asthma,Eczema,allergic rhinitis	GCST009716	31361310	Johansson √Ö	2019-07-30
15	90844149	90844149	rs74874915	1e-06	2.55	-	BLM,RN7SL363P	Diisocyanate-induced asthma	asthma,response to diisocyanate	GCST002875	25918132	Yucesoy B	2015-04-26
15	90866284	90866284	rs8029440	3e-08	-	-	RN7SL363P,FURIN	Asthma	asthma	GCST010043	32296059	Han Y	2020-04-15
15	98221618	98221618	rs1442808	1e-06	34.08	-	LINC01582,LINC02351	Diisocyanate-induced asthma	asthma,response to diisocyanate	GCST002875	25918132	Yucesoy B	2015-04-26
16	3699396	3699396	rs11645975	4e-08	-	-	TRAP1	Asthma	asthma	GCST010043	32296059	Han Y	2020-04-15
16	4021721	4021721	rs67335251	2e-06	3.06	-	ADCY9	Diisocyanate-induced asthma	asthma,response to diisocyanate	GCST002875	25918132	Yucesoy B	2015-04-26
16	10926598	10926598	rs11648656	2e-08	-	-	CIITA	Asthma (childhood onset)	childhood onset asthma	GCST009841	31669095	Zhu Z	2019-10-24
16	11031436	11031436	rs17804800	3e-08	-	-	CLEC16A	Asthma (childhood onset)	childhood onset asthma	GCST009841	31669095	Zhu Z	2019-10-24
16	11106123	11106123	rs17806299	2e-10	-	0.1 unit decrease	CLEC16A	Asthma	asthma	GCST006862	29273806	Demenais F	2017-12-22
16	11106123	11106123	rs17806299	3e-10	1.0989	-	CLEC16A	Asthma	asthma	GCST005212	29273806	Demenais F	2017-12-22
16	11116558	11116558	rs9923856	6e-07	-	0.208 unit increase	CLEC16A	Adult asthma	asthma	GCST003833	27611488	Almoguera B	2016-09-09
16	11119164	11119164	rs35441874	3e-15	-	-	CLEC16A	Asthma (adult onset)	adult onset asthma	GCST009842	31669095	Zhu Z	2019-10-24
16	11119164	11119164	rs35441874	1e-19	1.076	-	CLEC16A	Asthma (adult onset)	adult onset asthma	GCST007799	30929738	Ferreira MAR	2019-03-28
16	11119164	11119164	rs35441874	9e-16	-	0.087 unit decrease	CLEC16A	Pediatric asthma	childhood onset asthma	GCST90018895	34594039	Sakaue S	2021-09-30
16	11119164	11119164	rs35441874	1e-30	1.08664	-	CLEC16A	Asthma	asthma	GCST008916	31619474	Zhu Z	2019-10-17
16	11119164	11119164	rs35441874	7e-42	1.09951	-	CLEC16A	Asthma	asthma	GCST010042	32296059	Han Y	2020-04-15
16	11119164	11119164	rs35441874	4e-34	1.1	-	CLEC16A	Asthma	asthma	GCST007798	30929738	Ferreira MAR	2019-03-28
16	11119164	11119164	rs35441874	2e-27	-	0.082469344 unit decrease	CLEC16A	Asthma	asthma	GCST90014325	34103634	Valette K	2021-06-08
16	11119164	11119164	rs35441874	2e-33	1.09402	-	CLEC16A	Asthma	asthma	GCST009798	31959851	Olafsdottir TA	2020-01-20
16	11119164	11119164	rs35441874	1e-22	1.21	-	CLEC16A	Asthma in any disease	asthma	GCST90244761	36344522	Jia G	2022-11-07
16	11119164	11119164	rs35441874	4e-07	1.06	-	CLEC16A	Asthma onset (childhood vs adult)	asthma,age at onset	GCST007797	30929738	Ferreira MAR	#N/A
16	11121567	11121567	rs35032408	1e-08	1.073	-	CLEC16A	Asthma (adult onset)	adult onset asthma	GCST007993	31036433	Pividori M	2019-04-26
16	11121567	11121567	rs35032408	5e-14	1.152	-	CLEC16A	Asthma (childhood onset)	childhood onset asthma	GCST007995	31036433	Pividori M	2019-04-26
16	11125184	11125184	rs12935657	1e-25	-	-	CLEC16A	Atopic asthma	atopic asthma	GCST009850	31669095	Zhu Z	2019-10-24
16	11125184	11125184	rs12935657	1e-49	1.133	-	CLEC16A	Asthma (childhood onset)	childhood onset asthma	GCST007800	30929738	Ferreira MAR	2019-03-28
16	11125184	11125184	rs12935657	6e-33	-	-	CLEC16A	Asthma	asthma	GCST009720	31361310	Johansson √Ö	2019-07-30
16	11125184	11125184	rs12935657	8e-52	-	-	CLEC16A	Asthma	asthma	GCST010043	32296059	Han Y	2020-04-15
16	11125184	11125184	rs12935657	7e-34	1.1	-	CLEC16A	Asthma	asthma	GCST007798	30929738	Ferreira MAR	2019-03-28
16	11125184	11125184	rs12935657	3e-16	-	0.0722 unit decrease	CLEC16A	Asthma	asthma	GCST90018795	34594039	Sakaue S	2021-09-30
16	11125184	11125184	rs12935657	2e-07	1.062	-	CLEC16A	Asthma onset (childhood vs adult)	asthma,age at onset	GCST007797	30929738	Ferreira MAR	#N/A
16	11125184	11125184	rs12935657	6e-45	1.09457	-	CLEC16A	Allergic disease (asthma, hay fever or eczema)	asthma,Eczema,allergic rhinitis	GCST009716	31361310	Johansson √Ö	2019-07-30
16	11129597	11129597	rs11645657	7e-17	1.09	-	CLEC16A	Allergic disease (asthma, hay fever or eczema)	asthma,allergic disease	GCST007563	29785011	Zhu Z	2018-05-21
16	11131109	11131109	rs36045143	3e-20	-	-	CLEC16A	Asthma (childhood onset)	childhood onset asthma	GCST009841	31669095	Zhu Z	2019-10-24
16	11131109	11131109	rs36045143	2e-21	1.07527	-	CLEC16A	Asthma or allergic disease (pleiotropy)	asthma,allergic disease	GCST007564	29785011	Zhu Z	2018-05-21
16	11134855	11134855	rs62026376	1e-08	1.17	-	CLEC16A	Asthma and hay fever	asthma,seasonal allergic rhinitis	GCST002322	24388013	Ferreira MA	2013-12-30
16	11135271	11135271	rs62026377	9e-06	-	0.131 unit decrease	CLEC16A	Asthma	asthma	GCST003831	27611488	Almoguera B	2016-09-09
16	11136846	11136846	rs7203459	6e-16	-	-	CLEC16A	Nonatopic asthma	asthma	GCST009845	31669095	Zhu Z	2019-10-24
16	11136846	11136846	rs7203459	4e-15	1.092	-	CLEC16A	Asthma	asthma	GCST003987	27182965	Pickrell JK	2016-05-16
16	11136846	11136846	rs7203459	4e-18	1.16279	-	CLEC16A	Asthma (moderate or severe)	asthma	GCST006911	30552067	Shrine N	2018-12-11
16	11150801	11150801	rs7206912	2e-14	-	-	CLEC16A	Atopic asthma	atopic asthma	GCST009850	31669095	Zhu Z	2019-10-24
16	11155472	11155472	rs6498169	9e-12	-	-	CLEC16A	Asthma (childhood onset)	childhood onset asthma	GCST009841	31669095	Zhu Z	2019-10-24
16	11159977	11159977	rs12925631	4e-09	-	-	CLEC16A	Atopic asthma	atopic asthma	GCST009850	31669095	Zhu Z	2019-10-24
16	11172267	11172267	rs117378200	2e-08	1.41	-	CLEC16A	Asthma in any disease	asthma	GCST90244761	36344522	Jia G	2022-11-07
16	11210463	11210463	rs79156681	2e-08	-	-	CLEC16A,HNRNPCP4	Atopic asthma	atopic asthma	GCST009850	31669095	Zhu Z	2019-10-24
16	11246664	11246664	rs151770	3e-08	-	-	HNRNPCP4,RMI2	Atopic asthma	atopic asthma	GCST009850	31669095	Zhu Z	2019-10-24
16	11447829	11447829	rs4296278	2e-08	0.88	-	LITAF,RMI2	Asthma in any disease	asthma	GCST90244761	36344522	Jia G	2022-11-07
16	13813303	13813303	rs116201499	5e-06	-	-	TMF1P1,ERCC4	Asthma (childhood onset)	asthma	GCST003832	27611488	Almoguera B	2016-09-09
16	13813303	13813303	rs116201499	1e-06	-	0.61 unit increase	TMF1P1,ERCC4	Asthma	asthma	GCST003831	27611488	Almoguera B	2016-09-09
16	24352448	24352448	rs74013184	7e-06	7.73	-	CACNG3	Diisocyanate-induced asthma	asthma,response to diisocyanate	GCST002875	25918132	Yucesoy B	2015-04-26
16	27234391	27234391	rs34939984	5e-11	1.04375	-	NSMCE1	Asthma	asthma	GCST009798	31959851	Olafsdottir TA	2020-01-20
16	27269311	27269311	rs8052566	4e-08	-	-	NSMCE1-DT	Asthma (childhood onset)	childhood onset asthma	GCST009841	31669095	Zhu Z	2019-10-24
16	27337847	27337847	rs3785356	4e-16	-	-	IL4R	Asthma (childhood onset)	childhood onset asthma	GCST009841	31669095	Zhu Z	2019-10-24
16	27337847	27337847	rs3785356	9e-27	1.089	-	IL4R	Asthma (childhood onset)	childhood onset asthma	GCST007800	30929738	Ferreira MAR	2019-03-28
16	27337847	27337847	rs3785356	6e-13	1.122	-	IL4R	Asthma (childhood onset)	childhood onset asthma	GCST007995	31036433	Pividori M	2019-04-26
16	27337847	27337847	rs3785356	3e-11	-	-	IL4R	Asthma	asthma	GCST009720	31361310	Johansson √Ö	2019-07-30
16	27337847	27337847	rs3785356	3e-14	1.058	-	IL4R	Asthma	asthma	GCST007798	30929738	Ferreira MAR	2019-03-28
16	27337847	27337847	rs3785356	4e-15	-	0.056300007 unit increase	IL4R	Asthma	asthma	GCST90014325	34103634	Valette K	2021-06-08
16	27337847	27337847	rs3785356	5e-12	0.88	-	IL4R	Asthma in any disease	asthma	GCST90244761	36344522	Jia G	2022-11-07
16	27337847	27337847	rs3785356	5e-09	1.065	-	IL4R	Asthma onset (childhood vs adult)	asthma,age at onset	GCST007797	30929738	Ferreira MAR	#N/A
16	27338117	27338117	rs9940480	4e-12	-	-	IL4R	Atopic asthma	atopic asthma	GCST009850	31669095	Zhu Z	2019-10-24
16	27344041	27344041	rs3024556	1e-24	-	0.0764 unit increase	IL4R	Asthma	asthma	GCST90018795	34594039	Sakaue S	2021-09-30
16	27346882	27346882	rs3024577	8e-16	1.15533	-	IL4R	Asthma	asthma	GCST90013679	32514122	Ishigaki K	2020-06-08
16	27346882	27346882	rs3024577	3e-16	-	0.1230239 unit increase	IL4R	Asthma	asthma	GCST90018575	34594039	Sakaue S	2021-09-30
16	27347740	27347740	rs2239346	5e-09	-	-	IL4R	Asthma (adult onset)	adult onset asthma	GCST009842	31669095	Zhu Z	2019-10-24
16	27348194	27348194	rs145986476	1e-12	1.3086	-	IL4R	Asthma	asthma	GCST008916	31619474	Zhu Z	2019-10-17
16	27353485	27353485	rs3024619	3e-13	-	0.0708 unit increase	IL4R	Pediatric asthma	childhood onset asthma	GCST90018895	34594039	Sakaue S	2021-09-30
16	27353485	27353485	rs3024619	5e-12	-	-	IL4R	Nonatopic asthma	asthma	GCST009845	31669095	Zhu Z	2019-10-24
16	27353989	27353989	rs140152038	2e-08	-	-	IL4R	Asthma (adult onset)	adult onset asthma	GCST009842	31669095	Zhu Z	2019-10-24
16	27353989	27353989	rs140152038	1e-08	-	-	IL4R	Nonatopic asthma	asthma	GCST009845	31669095	Zhu Z	2019-10-24
16	27354132	27354132	rs3024622	2e-17	1.05604	-	IL4R	Asthma	asthma	GCST008916	31619474	Zhu Z	2019-10-17
16	27354132	27354132	rs3024622	7e-22	1.0627	-	IL4R	Asthma	asthma	GCST010042	32296059	Han Y	2020-04-15
16	27358181	27358181	rs3024655	1e-11	1.105	-	IL4R	Asthma (adult onset)	adult onset asthma	GCST007799	30929738	Ferreira MAR	2019-03-28
16	27358181	27358181	rs3024655	6e-25	-	-	IL4R	Asthma	asthma	GCST010043	32296059	Han Y	2020-04-15
16	27358181	27358181	rs3024655	4e-20	1.139	-	IL4R	Asthma	asthma	GCST007798	30929738	Ferreira MAR	2019-03-28
16	27360103	27360103	rs3024664	6e-17	-	-	IL4R	Asthma	asthma	GCST009720	31361310	Johansson √Ö	2019-07-30
16	27360103	27360103	rs3024664	4e-17	1.12067	-	IL4R	Asthma	asthma	GCST009798	31959851	Olafsdottir TA	2020-01-20
16	27362659	27362659	rs1805013	8e-07	1.22	-	IL4R	Asthma (time to onset)	asthma,age at onset	GCST008838	27130862	Sarnowski C	#N/A
16	27369351	27369351	rs75763833	4e-09	-	-	IL4R,IL21R	Asthma (childhood onset)	childhood onset asthma	GCST009841	31669095	Zhu Z	2019-10-24
16	27370327	27370327	rs77315098	1e-13	1.09166	-	IL21R,IL4R	Asthma	asthma	GCST008916	31619474	Zhu Z	2019-10-17
16	27403057	27403057	rs6498021	3e-08	1.05154	-	IL21R	Asthma	asthma	GCST009798	31959851	Olafsdottir TA	2020-01-20
16	27406423	27406423	rs179771	3e-09	1.03829	-	IL21R	Asthma	asthma	GCST009798	31959851	Olafsdottir TA	2020-01-20
16	27406423	27406423	rs179771	2e-08	0.91	-	IL21R	Asthma in any disease	asthma	GCST90244761	36344522	Jia G	2022-11-07
16	27408716	27408716	rs1158136	7e-09	-	-	IL21R	Atopic asthma	atopic asthma	GCST009850	31669095	Zhu Z	2019-10-24
16	50712015	50712015	rs2066844	5e-09	-	-	NOD2	Asthma (childhood onset)	childhood onset asthma	GCST009841	31669095	Zhu Z	2019-10-24
16	50712015	50712015	rs2066844	1e-10	1.119	-	NOD2	Asthma (childhood onset)	childhood onset asthma	GCST007800	30929738	Ferreira MAR	2019-03-28
16	50712015	50712015	rs2066844	4e-08	1.194	-	NOD2	Asthma (childhood onset)	childhood onset asthma	GCST007995	31036433	Pividori M	2019-04-26
16	50712015	50712015	rs2066844	3e-09	1.08955	-	NOD2	Asthma	asthma	GCST010042	32296059	Han Y	2020-04-15
16	50712015	50712015	rs2066844	8e-09	-	-	NOD2	Asthma	asthma	GCST010043	32296059	Han Y	2020-04-15
16	50712015	50712015	rs2066844	6e-09	1.098	-	NOD2	Asthma	asthma	GCST007798	30929738	Ferreira MAR	2019-03-28
16	50756247	50756247	rs12324931	2e-09	-	-	CYLD	Asthma	asthma	GCST009720	31361310	Johansson √Ö	2019-07-30
16	50823782	50823782	rs1861760	4e-08	1.28	-	LINC02168,LINC02128	Asthma (time to onset)	asthma,age at onset	GCST008838	27130862	Sarnowski C	#N/A
16	54455881	54455881	rs2388639	9e-09	-	0.878 unit increase	LINC02140,LINC02183	Asthma (corticosteroid response)	asthma,response to corticosteroid	GCST002342	24486069	Park HW	#N/A
16	56973600	56973600	rs12691052	1e-06	34.03	-	CETP	Diisocyanate-induced asthma	asthma,response to diisocyanate	GCST002875	25918132	Yucesoy B	2015-04-26
16	57360950	57360950	rs223819	3e-08	-	-	CCL22	Asthma	asthma	GCST010043	32296059	Han Y	2020-04-15
16	68253641	68253641	rs12600062	4e-08	-	-	PLA2G15	Atopic asthma	atopic asthma	GCST009850	31669095	Zhu Z	2019-10-24
16	84810839	84810839	rs12600053	9e-06	-	0.152 unit decrease	CRISPLD2,USP10	Asthma (childhood onset)	asthma	GCST003832	27611488	Almoguera B	2016-09-09
16	86793401	86793401	rs115958457	1e-06	34.43	-	LINC02188,LINC02181	Diisocyanate-induced asthma	asthma,response to diisocyanate	GCST002875	25918132	Yucesoy B	2015-04-26
16	87865979	87865979	rs61584523	6e-09	-	-	SLC7A5	Asthma (childhood onset)	childhood onset asthma	GCST009841	31669095	Zhu Z	2019-10-24
16	89352297	89352297	rs112144981	4e-08	1.14	-	ANKRD11	Asthma in any disease	asthma	GCST90244761	36344522	Jia G	2022-11-07
17	2037754	2037754	rs12451788	1e-06	2.7	-	DPH1	Diisocyanate-induced asthma	asthma,response to diisocyanate	GCST002875	25918132	Yucesoy B	2015-04-26
17	3035239	3035239	rs9895098	3e-07	2.31	-	RAP1GAP2	Asthma (sex interaction)	asthma,sex interaction measurement	GCST002445	24824216	Myers RA	2014-05-13
17	4618178	4618178	rs71368508	7e-10	1.14074	-	RNU6-955P,LINC01996	Asthma	asthma	GCST010042	32296059	Han Y	2020-04-15
17	4632019	4632019	rs34210653	2e-10	1.13097	-	ALOX15	Allergic disease (asthma, hay fever or eczema)	asthma,Eczema,allergic rhinitis	GCST009716	31361310	Johansson √Ö	2019-07-30
17	6346734	6346734	rs79392787	1e-06	34.08	-	AIPL1,BTF3P14	Diisocyanate-induced asthma	asthma,response to diisocyanate	GCST002875	25918132	Yucesoy B	2015-04-26
17	6379151	6379151	rs73976923	1e-06	34.03	-	BTF3P14,AIPL1	Diisocyanate-induced asthma	asthma,response to diisocyanate	GCST002875	25918132	Yucesoy B	2015-04-26
17	7425502	7425502	rs72842819	3e-09	1.05731	-	SPEM1,SPEM2	Asthma	asthma	GCST010042	32296059	Han Y	2020-04-15
17	7425502	7425502	rs72842819	2e-09	-	-	SPEM1,SPEM2	Asthma	asthma	GCST010043	32296059	Han Y	2020-04-15
17	12290127	12290127	rs750065349C	9e-10	1.03764	-	MAP2K4,LINC00670	Asthma	asthma	GCST010042	32296059	Han Y	2020-04-15
17	12290127	12290127	rs750065349C	1e-08	-	-	MAP2K4,LINC00670	Asthma	asthma	GCST010043	32296059	Han Y	2020-04-15
17	13655763	13655763	rs10521233	3e-06	-	0.14 unit decrease	HS3ST3A1,COX10-DT	Asthma (childhood onset)	childhood onset asthma	GCST001502	22560479	Forno E	2012-05-02
17	13995104	13995104	rs113757163	2e-09	0.32	-	COX10-DT	Asthma in muscoskeletal disease	asthma	GCST90244764	36344522	Jia G	2022-11-07
17	21585007	21585007	rs146362423	1e-06	-	0.6 unit increase	LINC02693,KCNJ18	Asthma or chronic obstructive pulmonary disease (pleiotropy)	asthma,chronic obstructive pulmonary disease	GCST90255359	36543808	Do AR	2022-12-21
17	38040119	38040119	chr17:38040119	3e-11	-	-	-	Adult asthma	asthma	GCST007266	30787307	Daya M	2019-02-20
17	39140376	39140376	rs140907835	3e-11	-	-	PLXDC1	Asthma (childhood onset)	childhood onset asthma	GCST009841	31669095	Zhu Z	2019-10-24
17	39232314	39232314	rs75097049	3e-08	-	-	STAC2,FBXL20	Asthma (childhood onset)	childhood onset asthma	GCST009841	31669095	Zhu Z	2019-10-24
17	39279125	39279125	rs801429	3e-10	1.05445	-	FBXL20	Asthma	asthma	GCST008916	31619474	Zhu Z	2019-10-17
17	39308437	39308437	rs76144645	2e-10	-	-	FBXL20	Asthma (childhood onset)	childhood onset asthma	GCST009841	31669095	Zhu Z	2019-10-24
17	39348680	39348680	rs8069451	4e-08	-	-	FBXL20	Asthma and cardiovascular disease	asthma,cardiovascular disease	GCST90103427	35126453	Zhou Y	2022-01-20
17	39397398	39397398	rs12600751	1e-21	-	-	FBXL20	Asthma (childhood onset)	childhood onset asthma	GCST009841	31669095	Zhu Z	2019-10-24
17	39418339	39418339	rs146644295	2e-14	1.178	-	MED1	Asthma	asthma	GCST008916	31619474	Zhu Z	2019-10-17
17	39418339	39418339	rs146644295	9e-12	0.69	-	MED1	Asthma in any disease	asthma	GCST90244761	36344522	Jia G	2022-11-07
17	39423130	39423130	rs145835664	4e-12	-	-	MED1	Atopic asthma	atopic asthma	GCST009850	31669095	Zhu Z	2019-10-24
17	39423130	39423130	rs145835664	8e-23	-	-	MED1	Asthma (childhood onset)	childhood onset asthma	GCST009841	31669095	Zhu Z	2019-10-24
17	39423130	39423130	rs145835664	2e-08	-	-	MED1	Nonatopic asthma	asthma	GCST009845	31669095	Zhu Z	2019-10-24
17	39423130	39423130	rs145835664	1e-10	1.17	-	MED1	Asthma in any disease	asthma	GCST90244761	36344522	Jia G	2022-11-07
17	39586130	39586130	rs9903269	1e-16	-	-	NEUROD2,CDK12	Atopic asthma	atopic asthma	GCST009850	31669095	Zhu Z	2019-10-24
17	39586130	39586130	rs9903269	6e-10	-	-	NEUROD2,CDK12	Nonatopic asthma	asthma	GCST009845	31669095	Zhu Z	2019-10-24
17	39586130	39586130	rs9903269	1e-16	0.84	-	NEUROD2,CDK12	Asthma in any disease	asthma	GCST90244761	36344522	Jia G	2022-11-07
17	39613752	39613752	rs12453682	2e-13	-	-	NEUROD2,PPP1R1B	Asthma and cardiovascular disease	asthma,cardiovascular disease	GCST90103427	35126453	Zhou Y	2022-01-20
17	39620391	39620391	rs112037479	5e-08	-	-	NEUROD2,PPP1R1B	Asthma (childhood onset)	childhood onset asthma	GCST009841	31669095	Zhu Z	2019-10-24
17	39638098	39638098	rs4794817	8e-27	1.0913	-	STARD3	Asthma	asthma	GCST009798	31959851	Olafsdottir TA	2020-01-20
17	39654542	39654542	rs72827176	5e-09	1.08251	-	STARD3	Asthma	asthma	GCST008916	31619474	Zhu Z	2019-10-17
17	39657827	39657827	rs1877031	1e-18	-	-	STARD3	Asthma and cardiovascular disease	asthma,cardiovascular disease	GCST90103427	35126453	Zhou Y	2022-01-20
17	39665182	39665182	rs931992	3e-18	-	-	TCAP,STARD3	Asthma and cardiovascular disease	asthma,cardiovascular disease	GCST90103427	35126453	Zhou Y	2022-01-20
17	39668292	39668292	rs876493	2e-16	-	-	PNMT	Asthma and cardiovascular disease	asthma,cardiovascular disease	GCST90103427	35126453	Zhou Y	2022-01-20
17	39671417	39671417	rs3152	3e-11	-	-	PGAP3	Asthma (childhood onset)	childhood onset asthma	GCST009841	31669095	Zhu Z	2019-10-24
17	39671819	39671819	rs14050	6e-23	-	-	PGAP3	Asthma and cardiovascular disease	asthma,cardiovascular disease	GCST90103427	35126453	Zhou Y	2022-01-20
17	39672243	39672243	rs2952151	9e-28	-	-	PGAP3	Asthma and cardiovascular disease	asthma,cardiovascular disease	GCST90103427	35126453	Zhou Y	2022-01-20
17	39672492	39672492	rs2941503	4e-23	-	-	PGAP3	Asthma and cardiovascular disease	asthma,cardiovascular disease	GCST90103427	35126453	Zhou Y	2022-01-20
17	39672534	39672534	rs907087	4e-23	-	-	PGAP3	Asthma and cardiovascular disease	asthma,cardiovascular disease	GCST90103427	35126453	Zhou Y	2022-01-20
17	39673351	39673351	rs903502	8e-25	-	-	PGAP3	Asthma and cardiovascular disease	asthma,cardiovascular disease	GCST90103427	35126453	Zhou Y	2022-01-20
17	39674647	39674647	rs2941504	5e-28	-	-	PGAP3	Asthma and cardiovascular disease	asthma,cardiovascular disease	GCST90103427	35126453	Zhou Y	2022-01-20
17	39674782	39674782	rs1565922	2e-27	-	-	PGAP3	Asthma and cardiovascular disease	asthma,cardiovascular disease	GCST90103427	35126453	Zhou Y	2022-01-20
17	39676113	39676113	rs2934952	3e-24	-	-	PGAP3	Asthma and cardiovascular disease	asthma,cardiovascular disease	GCST90103427	35126453	Zhou Y	2022-01-20
17	39676451	39676451	rs2941505	2e-24	-	-	PGAP3	Asthma and cardiovascular disease	asthma,cardiovascular disease	GCST90103427	35126453	Zhou Y	2022-01-20
17	39676782	39676782	rs2941506	1e-23	-	-	PGAP3	Asthma and cardiovascular disease	asthma,cardiovascular disease	GCST90103427	35126453	Zhou Y	2022-01-20
17	39677347	39677347	rs907089	1e-22	-	-	PGAP3	Asthma and cardiovascular disease	asthma,cardiovascular disease	GCST90103427	35126453	Zhou Y	2022-01-20
17	39677589	39677589	rs2313171	2e-23	-	-	PGAP3	Asthma and cardiovascular disease	asthma,cardiovascular disease	GCST90103427	35126453	Zhou Y	2022-01-20
17	39678288	39678288	rs12150298	3e-23	-	-	PGAP3	Asthma and cardiovascular disease	asthma,cardiovascular disease	GCST90103427	35126453	Zhou Y	2022-01-20
17	39678745	39678745	rs8078228	1e-23	-	-	PGAP3	Asthma and cardiovascular disease	asthma,cardiovascular disease	GCST90103427	35126453	Zhou Y	2022-01-20
17	39679502	39679502	rs11078919	2e-21	-	-	PGAP3	Asthma and cardiovascular disease	asthma,cardiovascular disease	GCST90103427	35126453	Zhou Y	2022-01-20
17	39679990	39679990	rs1476278	1e-23	-	-	PGAP3	Asthma and cardiovascular disease	asthma,cardiovascular disease	GCST90103427	35126453	Zhou Y	2022-01-20
17	39680100	39680100	rs9303274	1e-22	-	-	PGAP3	Asthma and cardiovascular disease	asthma,cardiovascular disease	GCST90103427	35126453	Zhou Y	2022-01-20
17	39682463	39682463	rs2517957	2e-24	-	-	PGAP3	Asthma and cardiovascular disease	asthma,cardiovascular disease	GCST90103427	35126453	Zhou Y	2022-01-20
17	39682498	39682498	rs2517958	2e-24	-	-	PGAP3	Asthma and cardiovascular disease	asthma,cardiovascular disease	GCST90103427	35126453	Zhou Y	2022-01-20
17	39683240	39683240	rs903501	2e-21	-	-	PGAP3	Asthma and cardiovascular disease	asthma,cardiovascular disease	GCST90103427	35126453	Zhou Y	2022-01-20
17	39687297	39687297	rs2517954	2e-28	-	-	PGAP3	Asthma and cardiovascular disease	asthma,cardiovascular disease	GCST90103427	35126453	Zhou Y	2022-01-20
17	39687428	39687428	rs2517955	1e-23	-	-	PGAP3	Asthma and cardiovascular disease	asthma,cardiovascular disease	GCST90103427	35126453	Zhou Y	2022-01-20
17	39687606	39687606	rs2517956	5e-27	-	-	PGAP3	Asthma and cardiovascular disease	asthma,cardiovascular disease	GCST90103427	35126453	Zhou Y	2022-01-20
17	39702425	39702425	rs1565923	1e-25	-	-	ERBB2	Asthma and cardiovascular disease	asthma,cardiovascular disease	GCST90103427	35126453	Zhou Y	2022-01-20
17	39709752	39709752	rs1810132	3e-29	-	-	ERBB2	Asthma and cardiovascular disease	asthma,cardiovascular disease	GCST90103427	35126453	Zhou Y	2022-01-20
17	39720582	39720582	rs2952156	2e-30	1.14943	-	ERBB2	Asthma	asthma	GCST005212	29273806	Demenais F	2017-12-22
17	39720582	39720582	rs2952156	3e-29	-	-	ERBB2	Asthma and cardiovascular disease	asthma,cardiovascular disease	GCST90103427	35126453	Zhou Y	2022-01-20
17	39754115	39754115	rs2941522	2e-12	1.11	-	GRB7,IKZF3	Asthma (moderate or severe)	asthma	GCST006911	30552067	Shrine N	2018-12-11
17	39756124	39756124	rs12946510	7e-11	1.47059	-	IKZF3,GRB7	Asthma with severe exacerbations	asthma	GCST011457	32841424	Herrera-Luis E	2020-08-25
17	39756124	39756124	rs12946510	1e-10	1.40845	-	IKZF3,GRB7	Asthma with severe exacerbations	asthma	GCST011457	32841424	Herrera-Luis E	2020-08-25
17	39760570	39760570	rs3764354	2e-22	-	-	IKZF3	Asthma (childhood onset)	childhood onset asthma	GCST009841	31669095	Zhu Z	2019-10-24
17	39765489	39765489	rs907091	2e-37	-	-	IKZF3	Asthma and cardiovascular disease	asthma,cardiovascular disease	GCST90103427	35126453	Zhou Y	2022-01-20
17	39766006	39766006	rs907092	6e-11	0.69	-	IKZF3	Childhood asthma	childhood onset asthma	GCST90095142	34834492	Espuela-Ortiz A	2021-11-03
17	39766006	39766006	rs907092	4e-12	1.25	-	IKZF3	Adult asthma	asthma	GCST007266	30787307	Daya M	2019-02-20
17	39766006	39766006	rs907092	1e-12	1.41	-	IKZF3	Asthma	asthma	GCST004390	28461288	Yan Q	2017-05-01
17	39766006	39766006	rs907092	5e-33	-	-	IKZF3	Asthma and cardiovascular disease	asthma,cardiovascular disease	GCST90103427	35126453	Zhou Y	2022-01-20
17	39781794	39781794	rs10445308	2e-10	-	0.09173878 unit decrease	IKZF3	Asthma	asthma	GCST90018575	34594039	Sakaue S	2021-09-30
17	39781794	39781794	rs10445308	5e-08	1.22	-	IKZF3	Atopic march	atopic eczema,childhood onset asthma,atopic march	GCST003180	26542096	Marenholz I	2015-11-06
17	39781794	39781794	rs10445308	8e-35	-	-	IKZF3	Asthma and cardiovascular disease	asthma,cardiovascular disease	GCST90103427	35126453	Zhou Y	2022-01-20
17	39793671	39793671	rs17676191	3e-08	-	-	IKZF3	Asthma (childhood onset)	childhood onset asthma	GCST009841	31669095	Zhu Z	2019-10-24
17	39813896	39813896	rs9909593	8e-35	-	-	IKZF3	Asthma and cardiovascular disease	asthma,cardiovascular disease	GCST90103427	35126453	Zhou Y	2022-01-20
17	39816455	39816455	rs12450323	4e-07	1.16	-	IKZF3	Asthma and hay fever	asthma,seasonal allergic rhinitis	GCST002322	24388013	Ferreira MA	2013-12-30
17	39819840	39819840	rs114211283	4e-14	-	-	IKZF3	Asthma (childhood onset)	childhood onset asthma	GCST009841	31669095	Zhu Z	2019-10-24
17	39820216	39820216	rs9303277	1e-41	-	-	IKZF3	Asthma and cardiovascular disease	asthma,cardiovascular disease	GCST90103427	35126453	Zhou Y	2022-01-20
17	39822742	39822742	rs146459536	7e-34	-	-	IKZF3	Asthma (childhood onset)	childhood onset asthma	GCST009841	31669095	Zhu Z	2019-10-24
17	39829526	39829526	rs143669790	2e-20	-	-	IKZF3	Asthma (childhood onset)	childhood onset asthma	GCST009841	31669095	Zhu Z	2019-10-24
17	39829548	39829548	rs3816470	3e-39	-	-	IKZF3	Asthma and cardiovascular disease	asthma,cardiovascular disease	GCST90103427	35126453	Zhou Y	2022-01-20
17	39850018	39850018	rs79411018	1e-10	-	-	IKZF3	Atopic asthma	atopic asthma	GCST009850	31669095	Zhu Z	2019-10-24
17	39850018	39850018	rs79411018	6e-10	-	-	IKZF3	Nonatopic asthma	asthma	GCST009845	31669095	Zhu Z	2019-10-24
17	39867492	39867492	rs4795397	4e-12	-	-	ZPBP2,IKZF3	Asthma	asthma	GCST004390	28461288	Yan Q	2017-05-01
17	39867492	39867492	rs4795397	9e-28	-	-	ZPBP2,IKZF3	Asthma and cardiovascular disease	asthma,cardiovascular disease	GCST90103427	35126453	Zhou Y	2022-01-20
17	39868373	39868373	rs11557466	2e-32	-	-	ZPBP2	Asthma and cardiovascular disease	asthma,cardiovascular disease	GCST90103427	35126453	Zhou Y	2022-01-20
17	39868955	39868955	rs11078925	2e-34	-	-	ZPBP2	Asthma and cardiovascular disease	asthma,cardiovascular disease	GCST90103427	35126453	Zhou Y	2022-01-20
17	39869164	39869164	rs12150079	1e-19	-	-	ZPBP2	Asthma and cardiovascular disease	asthma,cardiovascular disease	GCST90103427	35126453	Zhou Y	2022-01-20
17	39869916	39869916	rs11655198	1e-63	1.18064	-	ZPBP2	Asthma	asthma	GCST003987	27182965	Pickrell JK	2016-05-16
17	39872381	39872381	rs11557467	4e-30	-	-	ZPBP2	Asthma and cardiovascular disease	asthma,cardiovascular disease	GCST90103427	35126453	Zhou Y	2022-01-20
17	39875461	39875461	rs10852936	9e-27	-	-	ZPBP2	Asthma and cardiovascular disease	asthma,cardiovascular disease	GCST90103427	35126453	Zhou Y	2022-01-20
17	39877024	39877024	rs1054609	2e-34	-	-	ZPBP2	Asthma and cardiovascular disease	asthma,cardiovascular disease	GCST90103427	35126453	Zhou Y	2022-01-20
17	39878863	39878863	rs9907088	1e-34	-	-	ZPBP2,GSDMB	Asthma and cardiovascular disease	asthma,cardiovascular disease	GCST90103427	35126453	Zhou Y	2022-01-20
17	39883866	39883866	rs12232497	1e-34	-	-	ZPBP2,GSDMB	Asthma and cardiovascular disease	asthma,cardiovascular disease	GCST90103427	35126453	Zhou Y	2022-01-20
17	39884510	39884510	rs2872507	1e-34	-	-	ZPBP2,GSDMB	Asthma and cardiovascular disease	asthma,cardiovascular disease	GCST90103427	35126453	Zhou Y	2022-01-20
17	39887090	39887090	rs9901146	8e-99	1.18	-	ZPBP2,GSDMB	Asthma (childhood onset)	childhood onset asthma	GCST007995	31036433	Pividori M	2019-04-26
17	39887090	39887090	rs9901146	4e-57	-	-	ZPBP2,GSDMB	Asthma (age of onset)	asthma	GCST007994	31036433	Pividori M	2019-04-26
17	39887090	39887090	rs9901146	2e-16	1.18	-	ZPBP2,GSDMB	Asthma (time to onset)	asthma,age at onset	GCST008838	27130862	Sarnowski C	#N/A
17	39887090	39887090	rs9901146	2e-41	-	-	ZPBP2,GSDMB	Asthma and cardiovascular disease	asthma,cardiovascular disease	GCST90103427	35126453	Zhou Y	2022-01-20
17	39892980	39892980	rs12950743	2e-41	-	-	ZPBP2,GSDMB	Asthma and cardiovascular disease	asthma,cardiovascular disease	GCST90103427	35126453	Zhou Y	2022-01-20
17	39893336	39893336	rs7359623	3e-38	-	-	ZPBP2,GSDMB	Asthma and cardiovascular disease	asthma,cardiovascular disease	GCST90103427	35126453	Zhou Y	2022-01-20
17	39895095	39895095	rs8067378	3e-41	-	-	ZPBP2,GSDMB	Asthma and cardiovascular disease	asthma,cardiovascular disease	GCST90103427	35126453	Zhou Y	2022-01-20
17	39899863	39899863	rs11651596	2e-124	-	-	GSDMB,ZPBP2	Asthma (childhood onset)	childhood onset asthma	GCST009841	31669095	Zhu Z	2019-10-24
17	39900944	39900944	rs8069176	4e-26	1.25	-	GSDMB,ZPBP2	Asthma (childhood onset)	childhood onset asthma	GCST005213	29273806	Demenais F	2017-12-22
17	39900944	39900944	rs8069176	3e-29	-	-	GSDMB,ZPBP2	Nonatopic asthma	asthma	GCST009845	31669095	Zhu Z	2019-10-24
17	39900944	39900944	rs8069176	4e-37	-	-	GSDMB,ZPBP2	Asthma and cardiovascular disease	asthma,cardiovascular disease	GCST90103427	35126453	Zhou Y	2022-01-20
17	39905186	39905186	rs4795399	1e-257	1.289	-	GSDMB	Asthma (childhood onset)	childhood onset asthma	GCST007800	30929738	Ferreira MAR	2019-03-28
17	39905186	39905186	rs4795399	1e-111	1.406	-	GSDMB	Asthma (childhood onset)	childhood onset asthma	GCST007995	31036433	Pividori M	2019-04-26
17	39905186	39905186	rs4795399	1e-45	1.101	-	GSDMB	Asthma	asthma	GCST007798	30929738	Ferreira MAR	2019-03-28
17	39905186	39905186	rs4795399	7e-65	-	2.286 unit decrease	GSDMB	Asthma (age of onset)	asthma	GCST007994	31036433	Pividori M	2019-04-26
17	39905186	39905186	rs4795399	5e-64	1.257	-	GSDMB	Asthma onset (childhood vs adult)	asthma,age at onset	GCST007797	30929738	Ferreira MAR	#N/A
17	39905943	39905943	rs2305480	6e-23	1.32	-	GSDMB	Asthma (childhood onset)	childhood onset asthma	GCST002275	24241537	B√∏nnelykke K	2013-11-17
17	39905943	39905943	rs2305480	1e-07	1.18	-	GSDMB	Asthma	asthma	GCST000804	20860503	Moffatt MF	2010-09-23
17	39905943	39905943	rs2305480	5e-37	-	-	GSDMB	Asthma and cardiovascular disease	asthma,cardiovascular disease	GCST90103427	35126453	Zhou Y	2022-01-20
17	39905964	39905964	rs2305479	2e-48	-	-	GSDMB	Asthma	asthma	GCST009720	31361310	Johansson √Ö	2019-07-30
17	39905964	39905964	rs2305479	3e-24	-	0.23 unit decrease	GSDMB	Asthma	asthma	GCST006862	29273806	Demenais F	2017-12-22
17	39905964	39905964	rs2305479	3e-69	1.1116	-	GSDMB	Asthma	asthma	GCST010042	32296059	Han Y	2020-04-15
17	39905964	39905964	rs2305479	8e-112	-	-	GSDMB	Asthma	asthma	GCST010043	32296059	Han Y	2020-04-15
17	39905964	39905964	rs2305479	7e-44	-	-	GSDMB	Asthma and cardiovascular disease	asthma,cardiovascular disease	GCST90103427	35126453	Zhou Y	2022-01-20
17	39906723	39906723	rs11078926	2e-29	-	-	GSDMB	Asthma and cardiovascular disease	asthma,cardiovascular disease	GCST90103427	35126453	Zhou Y	2022-01-20
17	39907128	39907128	chr17:39907128	8e-103	-	0.09244 unit decrease	-	Asthma	asthma	GCST90255667	36778051	Tsuo K	2022-11-08
17	39907485	39907485	rs62067034	3e-06	-	0.171 unit decrease	GSDMB	Asthma (childhood onset)	asthma	GCST003832	27611488	Almoguera B	2016-09-09
17	39907485	39907485	rs62067034	5e-06	-	-	GSDMB	Asthma (childhood onset)	asthma	GCST003832	27611488	Almoguera B	2016-09-09
17	39908152	39908152	rs11078927	2e-16	-	-	GSDMB	Asthma	asthma	GCST001182	21804549	Torgerson DG	2011-07-31
17	39908152	39908152	rs11078927	1e-12	1.52	-	GSDMB	Asthma	asthma	GCST004390	28461288	Yan Q	2017-05-01
17	39908152	39908152	rs11078927	6e-37	-	-	GSDMB	Asthma and cardiovascular disease	asthma,cardiovascular disease	GCST90103427	35126453	Zhou Y	2022-01-20
17	39908718	39908718	rs117097909	2e-51	1.292	-	GSDMB	Asthma (childhood onset)	childhood onset asthma	GCST007800	30929738	Ferreira MAR	2019-03-28
17	39908718	39908718	rs117097909	2e-17	1.135	-	GSDMB	Asthma	asthma	GCST007798	30929738	Ferreira MAR	2019-03-28
17	39908718	39908718	rs117097909	8e-19	1.218	-	GSDMB	Asthma onset (childhood vs adult)	asthma,age at onset	GCST007797	30929738	Ferreira MAR	#N/A
17	39909987	39909987	rs2290400	3e-20	1.34	-	GSDMB	Bronchial hyperresponsiveness in asthma	asthma	GCST003589	27439200	Nieuwenhuis MA	2016-07-20
17	39909987	39909987	rs2290400	7e-44	-	-	GSDMB	Asthma and cardiovascular disease	asthma,cardiovascular disease	GCST90103427	35126453	Zhou Y	2022-01-20
17	39910014	39910014	rs1008723	2e-62	1.10762	-	GSDMB	Asthma	asthma	GCST008916	31619474	Zhu Z	2019-10-17
17	39910014	39910014	rs1008723	2e-09	-	0.19837083 unit decrease	GSDMB	Asthma	asthma	GCST90239642	36329257	Lee CJ	2022-11-03
17	39910014	39910014	rs1008723	1e-65	1.1137	-	GSDMB	Asthma	asthma	GCST009798	31959851	Olafsdottir TA	2020-01-20
17	39910014	39910014	rs1008723	5e-43	-	-	GSDMB	Asthma and cardiovascular disease	asthma,cardiovascular disease	GCST90103427	35126453	Zhou Y	2022-01-20
17	39910119	39910119	rs56380902	6e-39	-	-	GSDMB	Atopic asthma	atopic asthma	GCST009850	31669095	Zhu Z	2019-10-24
17	39910767	39910767	rs4795400	2e-36	-	-	GSDMB	Asthma and cardiovascular disease	asthma,cardiovascular disease	GCST90103427	35126453	Zhou Y	2022-01-20
17	39911280	39911280	rs4795401	1e-55	-	0.1025535 unit decrease	GSDMB	Asthma	asthma	GCST90014325	34103634	Valette K	2021-06-08
17	39911790	39911790	rs869402	7e-18	-	0.111541 unit increase	GSDMB	Asthma	asthma	GCST007562	29785011	Zhu Z	2018-05-21
17	39911790	39911790	rs869402	4e-17	1.12	-	GSDMB	Asthma or allergic disease (pleiotropy)	asthma,allergic disease	GCST007564	29785011	Zhu Z	2018-05-21
17	39911790	39911790	rs869402	7e-42	-	-	GSDMB	Asthma and cardiovascular disease	asthma,cardiovascular disease	GCST90103427	35126453	Zhou Y	2022-01-20
17	39912261	39912261	rs1011082	1e-21	-	0.088 unit increase	GSDMB	Pediatric asthma	childhood onset asthma	GCST90018895	34594039	Sakaue S	2021-09-30
17	39912261	39912261	rs1011082	5e-31	-	0.0823 unit increase	GSDMB	Asthma	asthma	GCST90018795	34594039	Sakaue S	2021-09-30
17	39912261	39912261	rs1011082	5e-10	0.79	-	GSDMB	Asthma in gastrointestinal disease	asthma	GCST90244762	36344522	Jia G	2022-11-07
17	39912261	39912261	rs1011082	2e-40	0.8	-	GSDMB	Asthma in any disease	asthma	GCST90244761	36344522	Jia G	2022-11-07
17	39913696	39913696	rs7216389	9e-11	1.45	-	GSDMB	Asthma	asthma	GCST000061	17611496	Moffatt MF	2007-07-26
17	39913696	39913696	rs7216389	2e-43	-	-	GSDMB	Asthma and cardiovascular disease	asthma,cardiovascular disease	GCST90103427	35126453	Zhou Y	2022-01-20
17	39913818	39913818	rs7216558	2e-11	1.263	-	GSDMB	Asthma (moderate or severe)	asthma	GCST90105078	35368043	Chang D	2022-04-02
17	39915994	39915994	rs1031460	2e-13	1.117	-	GSDMB	Asthma-COPD overlap syndrome	asthma,chronic obstructive pulmonary disease	GCST90102597	35104449	John C	2022-01-29
17	39917590	39917590	rs201413617	2e-07	1.134	-	GSDMB	Asthma	asthma	GCST007798	30929738	Ferreira MAR	2019-03-28
17	39917778	39917778	rs9303280	2e-39	-	-	GSDMB	Asthma and cardiovascular disease	asthma,cardiovascular disease	GCST90103427	35126453	Zhou Y	2022-01-20
17	39917793	39917793	rs9303281	2e-43	-	-	GSDMB	Asthma and cardiovascular disease	asthma,cardiovascular disease	GCST90103427	35126453	Zhou Y	2022-01-20
17	39918265	39918265	rs7219923	2e-43	-	-	GSDMB	Asthma and cardiovascular disease	asthma,cardiovascular disease	GCST90103427	35126453	Zhou Y	2022-01-20
17	39919173	39919173	rs7224129	4e-09	1.904	-	GSDMB	Asthma (childhood onset)	childhood onset asthma	GCST012429	34022066	Kim KW	2021-05-22
17	39919173	39919173	rs7224129	2e-43	-	-	GSDMB	Asthma and cardiovascular disease	asthma,cardiovascular disease	GCST90103427	35126453	Zhou Y	2022-01-20
17	39924659	39924659	rs8076131	3e-10	1.45	-	ORMDL3	Asthma with severe exacerbations	asthma	GCST011457	32841424	Herrera-Luis E	2020-08-25
17	39924659	39924659	rs8076131	5e-35	-	-	ORMDL3	Asthma and cardiovascular disease	asthma,cardiovascular disease	GCST90103427	35126453	Zhou Y	2022-01-20
17	39925141	39925141	rs111935829	9e-09	-	-	ORMDL3	Asthma (childhood onset)	childhood onset asthma	GCST009841	31669095	Zhu Z	2019-10-24
17	39926554	39926554	rs12603332	1e-38	-	-	ORMDL3	Asthma and cardiovascular disease	asthma,cardiovascular disease	GCST90103427	35126453	Zhou Y	2022-01-20
17	39929132	39929132	rs4795402	6e-30	-	-	LRRC3C	Asthma (childhood onset)	childhood onset asthma	GCST009841	31669095	Zhu Z	2019-10-24
17	39929132	39929132	rs4795402	7e-10	-	-	LRRC3C	Nonatopic asthma	asthma	GCST009845	31669095	Zhu Z	2019-10-24
17	39932164	39932164	rs4795405	1e-40	-	-	LRRC3C	Asthma and cardiovascular disease	asthma,cardiovascular disease	GCST90103427	35126453	Zhou Y	2022-01-20
17	39933091	39933091	rs4794820	1e-08	1.33	-	LRRC3C	Asthma	asthma	GCST001508	22561531	Wan YI	2012-05-05
17	39933091	39933091	rs4794820	2e-32	-	-	LRRC3C	Asthma and cardiovascular disease	asthma,cardiovascular disease	GCST90103427	35126453	Zhou Y	2022-01-20
17	39935407	39935407	rs7207600	2e-29	-	-	LRRC3C	Asthma and cardiovascular disease	asthma,cardiovascular disease	GCST90103427	35126453	Zhou Y	2022-01-20
17	39936460	39936460	rs8079416	2e-36	-	-	LRRC3C	Asthma and cardiovascular disease	asthma,cardiovascular disease	GCST90103427	35126453	Zhou Y	2022-01-20
17	39938921	39938921	rs6503525	5e-07	1.33	-	LRRC3C	Asthma	asthma	GCST000910	21150878	Ferreira MA	2010-12-08
17	39942782	39942782	rs8065126	7e-28	-	-	LRRC3C	Asthma and cardiovascular disease	asthma,cardiovascular disease	GCST90103427	35126453	Zhou Y	2022-01-20
17	39948315	39948315	rs150597587	3e-11	-	-	LRRC3C,GSDMA	Asthma (childhood onset)	childhood onset asthma	GCST009841	31669095	Zhu Z	2019-10-24
17	39951374	39951374	rs4795408	3e-37	-	-	LRRC3C,GSDMA	Asthma and cardiovascular disease	asthma,cardiovascular disease	GCST90103427	35126453	Zhou Y	2022-01-20
17	39952110	39952110	rs9895948	8e-25	-	-	LRRC3C,GSDMA	Asthma and cardiovascular disease	asthma,cardiovascular disease	GCST90103427	35126453	Zhou Y	2022-01-20
17	39954436	39954436	rs17609240	2e-24	-	-	GSDMA	Asthma and cardiovascular disease	asthma,cardiovascular disease	GCST90103427	35126453	Zhou Y	2022-01-20
17	39955101	39955101	rs1007654	2e-26	-	-	GSDMA	Asthma and cardiovascular disease	asthma,cardiovascular disease	GCST90103427	35126453	Zhou Y	2022-01-20
17	39955166	39955166	rs1007655	1e-23	-	-	GSDMA	Asthma and cardiovascular disease	asthma,cardiovascular disease	GCST90103427	35126453	Zhou Y	2022-01-20
17	39955592	39955592	rs2313640	1e-26	-	-	GSDMA	Asthma and cardiovascular disease	asthma,cardiovascular disease	GCST90103427	35126453	Zhou Y	2022-01-20
17	39958108	39958108	rs7218742	9e-27	-	-	GSDMA	Asthma and cardiovascular disease	asthma,cardiovascular disease	GCST90103427	35126453	Zhou Y	2022-01-20
17	39958216	39958216	rs7218321	2e-25	-	-	GSDMA	Asthma and cardiovascular disease	asthma,cardiovascular disease	GCST90103427	35126453	Zhou Y	2022-01-20
17	39958263	39958263	rs7219080	2e-26	-	-	GSDMA	Asthma and cardiovascular disease	asthma,cardiovascular disease	GCST90103427	35126453	Zhou Y	2022-01-20
17	39958345	39958345	rs6503526	4e-36	-	-	GSDMA	Asthma and cardiovascular disease	asthma,cardiovascular disease	GCST90103427	35126453	Zhou Y	2022-01-20
17	39958466	39958466	rs6503527	3e-23	-	-	GSDMA	Asthma and cardiovascular disease	asthma,cardiovascular disease	GCST90103427	35126453	Zhou Y	2022-01-20
17	39963001	39963001	rs3902025	2e-31	-	-	GSDMA	Asthma and cardiovascular disease	asthma,cardiovascular disease	GCST90103427	35126453	Zhou Y	2022-01-20
17	39965740	39965740	rs3894194	3e-21	1.59	-	GSDMA	Asthma (childhood onset)	childhood onset asthma	GCST002275	24241537	B√∏nnelykke K	2013-11-17
17	39965740	39965740	rs3894194	5e-09	1.17	-	GSDMA	Asthma	asthma	GCST000804	20860503	Moffatt MF	2010-09-23
17	39965740	39965740	rs3894194	2e-35	-	-	GSDMA	Asthma and cardiovascular disease	asthma,cardiovascular disease	GCST90103427	35126453	Zhou Y	2022-01-20
17	39966427	39966427	rs7212938	4e-10	1.16	-	GSDMA	Asthma and hay fever	asthma,seasonal allergic rhinitis	GCST002322	24388013	Ferreira MA	2013-12-30
17	39966427	39966427	rs7212938	2e-33	-	-	GSDMA	Asthma and cardiovascular disease	asthma,cardiovascular disease	GCST90103427	35126453	Zhou Y	2022-01-20
17	39966629	39966629	rs11871317	8e-12	-	-	GSDMA	Asthma (childhood onset)	childhood onset asthma	GCST009841	31669095	Zhu Z	2019-10-24
17	39968639	39968639	rs59843584	4e-18	-	-	GSDMA	Asthma (childhood onset)	childhood onset asthma	GCST009841	31669095	Zhu Z	2019-10-24
17	39972395	39972395	rs3859192	1e-16	-	-	GSDMA	Atopic asthma	atopic asthma	GCST009850	31669095	Zhu Z	2019-10-24
17	39972395	39972395	rs3859192	2e-13	1.16	-	GSDMA	Asthma (time to onset)	asthma,age at onset	GCST008838	27130862	Sarnowski C	#N/A
17	39972395	39972395	rs3859192	2e-28	-	-	GSDMA	Asthma and cardiovascular disease	asthma,cardiovascular disease	GCST90103427	35126453	Zhou Y	2022-01-20
17	39972512	39972512	rs8077456	8e-10	-	-	GSDMA	Nonatopic asthma	asthma	GCST009845	31669095	Zhu Z	2019-10-24
17	39974239	39974239	rs62066853	6e-09	-	-	GSDMA	Nonatopic asthma	asthma	GCST009845	31669095	Zhu Z	2019-10-24
17	39982371	39982371	rs2305481	8e-20	-	-	PSMD3	Asthma and cardiovascular disease	asthma,cardiovascular disease	GCST90103427	35126453	Zhou Y	2022-01-20
17	39984021	39984021	rs141908043	2e-09	-	-	PSMD3	Asthma (childhood onset)	childhood onset asthma	GCST009841	31669095	Zhu Z	2019-10-24
17	39984674	39984674	rs2305482	6e-13	1.04507	-	PSMD3	Asthma	asthma	GCST008916	31619474	Zhu Z	2019-10-17
17	39985702	39985702	rs11078930	1e-20	-	-	PSMD3	Asthma and cardiovascular disease	asthma,cardiovascular disease	GCST90103427	35126453	Zhou Y	2022-01-20
17	39994239	39994239	rs3826331	1e-12	-	-	PSMD3	Nonatopic asthma and/or BMI	asthma,body mass index	GCST009866	31669095	Zhu Z	2019-10-24
17	39994693	39994693	rs4795413	8e-11	-	-	PSMD3	Atopic asthma	atopic asthma	GCST009850	31669095	Zhu Z	2019-10-24
17	39997220	39997220	rs12453334	2e-19	-	-	PSMD3	Asthma and cardiovascular disease	asthma,cardiovascular disease	GCST90103427	35126453	Zhou Y	2022-01-20
17	40012575	40012575	rs150260796	3e-09	-	-	CSF3,PSMD3	Atopic asthma	atopic asthma	GCST009850	31669095	Zhu Z	2019-10-24
17	40012575	40012575	rs150260796	2e-12	1.18452	-	CSF3,PSMD3	Asthma	asthma	GCST008916	31619474	Zhu Z	2019-10-17
17	40014592	40014592	rs2227319	6e-20	-	-	CSF3,PSMD3	Asthma and cardiovascular disease	asthma,cardiovascular disease	GCST90103427	35126453	Zhou Y	2022-01-20
17	40016890	40016890	rs25645	5e-20	-	-	CSF3	Asthma and cardiovascular disease	asthma,cardiovascular disease	GCST90103427	35126453	Zhou Y	2022-01-20
17	40019209	40019209	rs12309	5e-18	-	-	MED24	Asthma and cardiovascular disease	asthma,cardiovascular disease	GCST90103427	35126453	Zhou Y	2022-01-20
17	40021896	40021896	rs2302776	3e-30	-	-	MED24	Asthma (childhood onset)	childhood onset asthma	GCST009841	31669095	Zhu Z	2019-10-24
17	40021896	40021896	rs2302776	8e-13	-	-	MED24	Asthma and cardiovascular disease	asthma,cardiovascular disease	GCST90103427	35126453	Zhou Y	2022-01-20
17	40023022	40023022	rs12451897	2e-17	-	-	MED24	Asthma and cardiovascular disease	asthma,cardiovascular disease	GCST90103427	35126453	Zhou Y	2022-01-20
17	40023239	40023239	rs2302777	1e-20	-	-	MED24	Asthma and cardiovascular disease	asthma,cardiovascular disease	GCST90103427	35126453	Zhou Y	2022-01-20
17	40025976	40025976	rs9916158	8e-18	-	-	MED24	Asthma and cardiovascular disease	asthma,cardiovascular disease	GCST90103427	35126453	Zhou Y	2022-01-20
17	40026837	40026837	rs2302774	3e-20	-	-	MED24	Asthma and cardiovascular disease	asthma,cardiovascular disease	GCST90103427	35126453	Zhou Y	2022-01-20
17	40028327	40028327	rs6503533	7e-30	-	-	MED24	Asthma (childhood onset)	childhood onset asthma	GCST009841	31669095	Zhu Z	2019-10-24
17	40041661	40041661	rs11078936	8e-18	-	-	MED24	Asthma and cardiovascular disease	asthma,cardiovascular disease	GCST90103427	35126453	Zhou Y	2022-01-20
17	40052687	40052687	rs8065443	5e-15	-	-	MED24	Asthma and cardiovascular disease	asthma,cardiovascular disease	GCST90103427	35126453	Zhou Y	2022-01-20
17	40057106	40057106	rs868150	4e-15	-	-	MED24	Asthma and cardiovascular disease	asthma,cardiovascular disease	GCST90103427	35126453	Zhou Y	2022-01-20
17	40062520	40062520	rs62065216	5e-12	0.89	-	THRA	Asthma in any disease	asthma	GCST90244761	36344522	Jia G	2022-11-07
17	40075600	40075600	rs939348	3e-11	-	-	THRA	Asthma (childhood onset)	childhood onset asthma	GCST009841	31669095	Zhu Z	2019-10-24
17	40113506	40113506	rs35142265	2e-17	-	-	MSL1,NR1D1	Asthma (childhood onset)	childhood onset asthma	GCST009841	31669095	Zhu Z	2019-10-24
17	40128610	40128610	rs75905358	1e-10	-	-	MSL1	Atopic asthma	atopic asthma	GCST009850	31669095	Zhu Z	2019-10-24
17	40448294	40448294	rs10305290	4e-09	-	-	IGFBP4	Atopic asthma	atopic asthma	GCST009850	31669095	Zhu Z	2019-10-24
17	40598548	40598548	rs9889953	2e-12	-	-	CCR7,SMARCE1	Atopic asthma	atopic asthma	GCST009850	31669095	Zhu Z	2019-10-24
17	40598769	40598769	rs9893132	3e-17	1.065	-	CCR7,SMARCE1	Asthma (childhood onset)	childhood onset asthma	GCST007800	30929738	Ferreira MAR	2019-03-28
17	40598769	40598769	rs9893132	4e-10	1.045	-	CCR7,SMARCE1	Asthma	asthma	GCST007798	30929738	Ferreira MAR	2019-03-28
17	40606948	40606948	rs11658582	6e-13	-	-	CCR7,SMARCE1	Asthma (childhood onset)	childhood onset asthma	GCST009841	31669095	Zhu Z	2019-10-24
17	40606948	40606948	rs11658582	1e-10	-	0.905 unit decrease	CCR7,SMARCE1	Asthma (age of onset)	asthma	GCST007994	31036433	Pividori M	2019-04-26
17	40608272	40608272	rs112401631	6e-16	-	-	CCR7,SMARCE1	Atopic asthma	atopic asthma	GCST009850	31669095	Zhu Z	2019-10-24
17	40608272	40608272	rs112401631	2e-18	1.31	-	CCR7,SMARCE1	Asthma (childhood onset)	childhood onset asthma	GCST007800	30929738	Ferreira MAR	2019-03-28
17	40608272	40608272	rs112401631	2e-10	1.1477	-	CCR7,SMARCE1	Asthma	asthma	GCST008916	31619474	Zhu Z	2019-10-17
17	40608272	40608272	rs112401631	8e-11	-	-	CCR7,SMARCE1	Asthma	asthma	GCST009720	31361310	Johansson √Ö	2019-07-30
17	40608272	40608272	rs112401631	2e-20	1.254	-	CCR7,SMARCE1	Asthma	asthma	GCST007798	30929738	Ferreira MAR	2019-03-28
17	40608272	40608272	rs112401631	3e-10	1.14743	-	CCR7,SMARCE1	Asthma	asthma	GCST009798	31959851	Olafsdottir TA	2020-01-20
17	40608272	40608272	rs112401631	2e-40	1.295	-	CCR7,SMARCE1	Allergic disease (asthma, hay fever or eczema)	asthma,Eczema,allergic rhinitis	GCST009716	31361310	Johansson √Ö	2019-07-30
17	40619224	40619224	rs9911533	2e-16	1.08696	-	CCR7,SMARCE1	Allergic disease (asthma, hay fever or eczema)	asthma,allergic disease	GCST007563	29785011	Zhu Z	2018-05-21
17	40619224	40619224	rs9911533	1e-15	1.08696	-	CCR7,SMARCE1	Asthma or allergic disease (pleiotropy)	asthma,allergic disease	GCST007564	29785011	Zhu Z	2018-05-21
17	40651705	40651705	rs7219483	5e-12	-	-	SMARCE1,KRT222	Asthma	asthma	GCST009720	31361310	Johansson √Ö	2019-07-30
17	40711984	40711984	rs2253717	3e-10	1.04306	-	KRT223P,KRT24	Asthma	asthma	GCST008916	31619474	Zhu Z	2019-10-17
17	40711984	40711984	rs2253717	3e-08	1.03988	-	KRT223P,KRT24	Asthma	asthma	GCST009798	31959851	Olafsdottir TA	2020-01-20
17	40713238	40713238	rs8067124	5e-17	1.249	-	KRT24,KRT223P	Asthma	asthma	GCST007798	30929738	Ferreira MAR	2019-03-28
17	42238611	42238611	rs8066625	5e-09	1.151	-	STAT5B	Asthma (childhood onset)	childhood onset asthma	GCST007995	31036433	Pividori M	2019-04-26
17	42260918	42260918	rs11402155T	3e-09	-	0.045008328 unit decrease	STAT5B	Asthma	asthma	GCST90014325	34103634	Valette K	2021-06-08
17	42266553	42266553	rs9909628	3e-11	1.04401	-	STAT5B	Asthma	asthma	GCST010042	32296059	Han Y	2020-04-15
17	42275129	42275129	rs8080122	2e-08	-	-	STAT5B	Asthma	asthma	GCST009720	31361310	Johansson √Ö	2019-07-30
17	42276943	42276943	rs4029774	6e-11	-	0.0493 unit decrease	STAT5B	Asthma	asthma	GCST90018795	34594039	Sakaue S	2021-09-30
17	42364598	42364598	rs113366589	3e-09	-	-	STAT3	Atopic asthma	atopic asthma	GCST009850	31669095	Zhu Z	2019-10-24
17	42527700	42527700	rs2006141	4e-12	-	-	PTP4A2P1,ATP6V0A1	Asthma	asthma	GCST010043	32296059	Han Y	2020-04-15
17	42534324	42534324	rs4793090	5e-08	-	-	PTP4A2P1,NAGLU	Atopic asthma	atopic asthma	GCST009850	31669095	Zhu Z	2019-10-24
17	44898335	44898335	rs35653192	2e-08	-	0.12 unit decrease	EFTUD2	Endometriosis or asthma (pleiotropy)	asthma,endometriosis	GCST90102598	35472084	Adewuyi EO	2022-01-01
17	45149847	45149847	rs1044977	3e-08	-	-	HEXIM1	Asthma (childhood onset)	childhood onset asthma	GCST009841	31669095	Zhu Z	2019-10-24
17	45221021	45221021	rs1552458	1e-09	-	-	FMNL1-DT	Asthma (childhood onset)	childhood onset asthma	GCST009841	31669095	Zhu Z	2019-10-24
17	45259320	45259320	rs4247364	8e-12	1.0478	-	MAP3K14-AS1,SPATA32	Asthma	asthma	GCST008916	31619474	Zhu Z	2019-10-17
17	45259320	45259320	rs4247364	2e-11	-	-	MAP3K14-AS1,SPATA32	Asthma	asthma	GCST009720	31361310	Johansson √Ö	2019-07-30
17	45259320	45259320	rs4247364	9e-14	1.05004	-	MAP3K14-AS1,SPATA32	Asthma	asthma	GCST010042	32296059	Han Y	2020-04-15
17	45259320	45259320	rs4247364	2e-10	-	0.045289926 unit decrease	MAP3K14-AS1,SPATA32	Asthma	asthma	GCST90014325	34103634	Valette K	2021-06-08
17	45259320	45259320	rs4247364	2e-10	1.04463	-	MAP3K14-AS1,SPATA32	Asthma	asthma	GCST009798	31959851	Olafsdottir TA	2020-01-20
17	45259769	45259769	rs7224548	8e-10	-	-	MAP3K14-AS1,SPATA32	Atopic asthma	atopic asthma	GCST009850	31669095	Zhu Z	2019-10-24
17	45259769	45259769	rs7224548	8e-15	-	-	MAP3K14-AS1,SPATA32	Asthma	asthma	GCST010043	32296059	Han Y	2020-04-15
17	45269969	45269969	rs4792811	7e-09	0.9	-	MAP3K14	Asthma in any disease	asthma	GCST90244761	36344522	Jia G	2022-11-07
17	45378874	45378874	rs10468514	2e-11	-	-	RNA5SP443,ARHGAP27	Asthma (childhood onset)	childhood onset asthma	GCST009841	31669095	Zhu Z	2019-10-24
17	45378874	45378874	rs10468514	6e-11	1.037	-	RNA5SP443,ARHGAP27	Allergic disease (asthma, hay fever or eczema)	asthma,Eczema,allergic rhinitis	GCST009716	31361310	Johansson √Ö	2019-07-30
17	45380520	45380520	rs9895436	6e-20	1.07	-	ARHGAP27,RNA5SP443	Asthma (childhood onset)	childhood onset asthma	GCST007800	30929738	Ferreira MAR	2019-03-28
17	45380520	45380520	rs9895436	6e-07	1.035	-	ARHGAP27,RNA5SP443	Asthma	asthma	GCST007798	30929738	Ferreira MAR	2019-03-28
17	45380520	45380520	rs9895436	7e-10	1.064	-	ARHGAP27,RNA5SP443	Asthma onset (childhood vs adult)	asthma,age at onset	GCST007797	30929738	Ferreira MAR	#N/A
17	46291264	46291264	rs78625142	2e-08	-	-	ARL17B	Asthma (childhood onset)	childhood onset asthma	GCST009841	31669095	Zhu Z	2019-10-24
17	47733844	47733844	rs2074190	4e-08	1.11	-	TBX21	Asthma in any disease	asthma	GCST90244761	36344522	Jia G	2022-11-07
17	47741840	47741840	rs56308324	1e-09	-	-	TBX21	Asthma (childhood onset)	childhood onset asthma	GCST009841	31669095	Zhu Z	2019-10-24
17	47741840	47741840	rs56308324	3e-09	1.132	-	TBX21	Asthma (childhood onset)	childhood onset asthma	GCST007995	31036433	Pividori M	2019-04-26
17	47741840	47741840	rs56308324	1e-09	1.063	-	TBX21	Asthma	asthma	GCST007798	30929738	Ferreira MAR	2019-03-28
17	47781121	47781121	rs4141183	6e-09	0.87	-	TBX21,OSBPL7	Asthma in any disease	asthma	GCST90244761	36344522	Jia G	2022-11-07
17	47795683	47795683	rs72833417	1e-09	1.05967	-	TBX21,OSBPL7	Asthma	asthma	GCST008916	31619474	Zhu Z	2019-10-17
17	47795683	47795683	rs72833417	3e-12	1.06658	-	TBX21,OSBPL7	Asthma	asthma	GCST010042	32296059	Han Y	2020-04-15
17	47795683	47795683	rs72833417	1e-11	-	-	TBX21,OSBPL7	Asthma	asthma	GCST010043	32296059	Han Y	2020-04-15
17	47795683	47795683	rs72833417	5e-10	-	0.061788354 unit increase	TBX21,OSBPL7	Asthma	asthma	GCST90014325	34103634	Valette K	2021-06-08
17	47887076	47887076	rs113516984	5e-06	1.51515	-	SP6,SP2-DT	Asthma with severe exacerbations	asthma	GCST011457	32841424	Herrera-Luis E	2020-08-25
17	47887076	47887076	rs113516984	8e-07	1.51515	-	SP6,SP2-DT	Asthma with severe exacerbations	asthma	GCST011457	32841424	Herrera-Luis E	2020-08-25
17	49361940	49361940	rs112502960	8e-17	-	0.056790594 unit increase	ZNF652,ZNF652-AS1	Asthma	asthma	GCST90014325	34103634	Valette K	2021-06-08
17	49361940	49361940	rs112502960	4e-11	1.11	-	ZNF652,ZNF652-AS1	Asthma (moderate or severe)	asthma	GCST006911	30552067	Shrine N	2018-12-11
17	49363104	49363104	rs16948048	3e-17	-	-	ZNF652-AS1	Atopic asthma	atopic asthma	GCST009850	31669095	Zhu Z	2019-10-24
17	49363104	49363104	rs16948048	7e-14	0.88	-	ZNF652-AS1	Asthma in any disease	asthma	GCST90244761	36344522	Jia G	2022-11-07
17	49370984	49370984	rs12952581	4e-24	1.078	-	ZNF652-AS1,PHB1	Asthma (childhood onset)	childhood onset asthma	GCST007800	30929738	Ferreira MAR	2019-03-28
17	49370984	49370984	rs12952581	6e-19	-	-	ZNF652-AS1,PHB1	Asthma	asthma	GCST009720	31361310	Johansson √Ö	2019-07-30
17	49370984	49370984	rs12952581	5e-21	1.06138	-	ZNF652-AS1,PHB1	Asthma	asthma	GCST010042	32296059	Han Y	2020-04-15
17	49370984	49370984	rs12952581	7e-16	1.059	-	ZNF652-AS1,PHB1	Asthma	asthma	GCST007798	30929738	Ferreira MAR	2019-03-28
17	49370984	49370984	rs12952581	2e-18	1.0592	-	ZNF652-AS1,PHB1	Asthma	asthma	GCST009798	31959851	Olafsdottir TA	2020-01-20
17	49370984	49370984	rs12952581	5e-16	1.047	-	ZNF652-AS1,PHB1	Allergic disease (asthma, hay fever or eczema)	asthma,Eczema,allergic rhinitis	GCST009716	31361310	Johansson √Ö	2019-07-30
17	49377145	49377145	rs28406364	5e-13	-	-	ZNF652-AS1,PHB1	Asthma (childhood onset)	childhood onset asthma	GCST009841	31669095	Zhu Z	2019-10-24
17	49377145	49377145	rs28406364	1e-11	1.108	-	ZNF652-AS1,PHB1	Asthma (childhood onset)	childhood onset asthma	GCST007995	31036433	Pividori M	2019-04-26
17	49377153	49377153	rs28412876	2e-15	1.05185	-	PHB1,ZNF652-AS1	Asthma	asthma	GCST008916	31619474	Zhu Z	2019-10-17
17	49377153	49377153	rs28412876	7e-09	-	-	PHB1,ZNF652-AS1	Nonatopic asthma	asthma	GCST009845	31669095	Zhu Z	2019-10-24
17	49384071	49384071	rs17637472	2e-11	-	0.0639 unit increase	ZNF652-AS1,PHB1	Pediatric asthma	childhood onset asthma	GCST90018895	34594039	Sakaue S	2021-09-30
17	49384071	49384071	rs17637472	3e-09	-	0.08 unit increase	ZNF652-AS1,PHB1	Asthma	asthma	GCST006862	29273806	Demenais F	2017-12-22
17	49384071	49384071	rs17637472	7e-09	1.08	-	ZNF652-AS1,PHB1	Asthma	asthma	GCST005212	29273806	Demenais F	2017-12-22
17	49384071	49384071	rs17637472	6e-28	-	-	ZNF652-AS1,PHB1	Asthma	asthma	GCST010043	32296059	Han Y	2020-04-15
17	49388382	49388382	rs10667251	5e-09	1.043	-	PHB1,ZNF652-AS1	Asthma (adult onset)	adult onset asthma	GCST007799	30929738	Ferreira MAR	2019-03-28
17	49388382	49388382	rs10667251	1e-14	1.055	-	PHB1,ZNF652-AS1	Asthma	asthma	GCST007798	30929738	Ferreira MAR	2019-03-28
17	49388382	49388382	rs10667251TCT	4e-18	-	0.0644 unit decrease	PHB1,ZNF652-AS1	Asthma	asthma	GCST90018795	34594039	Sakaue S	2021-09-30
17	49391824	49391824	rs2412099	1e-08	-	-	PHB1,ZNF652-AS1	Asthma (adult onset)	adult onset asthma	GCST009842	31669095	Zhu Z	2019-10-24
17	49393125	49393125	rs2584662	2e-08	0.918	-	PHB1,ZNF652-AS1	Asthma-COPD overlap syndrome	asthma,chronic obstructive pulmonary disease	GCST90102597	35104449	John C	2022-01-29
17	64506317	64506317	rs1991401	1e-08	1.03798	-	DDX5	Asthma	asthma	GCST010042	32296059	Han Y	2020-04-15
17	65867092	65867092	rs7208926	4e-07	-	0.05 unit decrease	CEP112	Endometriosis or asthma (pleiotropy)	asthma,endometriosis	GCST90102599	35472084	Adewuyi EO	2022-01-01
17	67390098	67390098	rs7224314	6e-07	2.37	-	PITPNC1	Diisocyanate-induced asthma	asthma,response to diisocyanate	GCST002875	25918132	Yucesoy B	2015-04-26
17	75768419	75768419	rs4641805	5e-08	-	0.0585 unit increase	GALK1,H3-3B	Asthma	asthma	GCST90018795	34594039	Sakaue S	2021-09-30
17	75829382	75829382	rs111365807	4e-07	-	-	UNC13D	Asthma (adult onset)	adult onset asthma	GCST009842	31669095	Zhu Z	2019-10-24
17	75829382	75829382	rs111365807	7e-12	-	-	UNC13D	Adult onset asthma and/or BMI	adult onset asthma,body mass index	GCST009868	31669095	Zhu Z	2019-10-24
17	75829382	75829382	rs111365807	1e-07	-	-	UNC13D	Nonatopic asthma	asthma	GCST009845	31669095	Zhu Z	2019-10-24
17	75829382	75829382	rs111365807	4e-08	-	-	UNC13D	Asthma	asthma	GCST010043	32296059	Han Y	2020-04-15
17	75829382	75829382	rs111365807	1e-11	-	-	UNC13D	Nonatopic asthma and/or BMI	asthma,body mass index	GCST009866	31669095	Zhu Z	2019-10-24
17	75832822	75832822	rs112267124	3e-08	-	0.042884335 unit increase	UNC13D	Asthma	asthma	GCST90014325	34103634	Valette K	2021-06-08
17	77370538	77370538	rs98229	3e-07	-	0.05 unit increase	SEPTIN9	Endometriosis or asthma (pleiotropy)	asthma,endometriosis	GCST90102599	35472084	Adewuyi EO	2022-01-01
17	78356473	78356473	rs76848919	6e-09	1.04483	-	LINC01993,SOCS3	Asthma	asthma	GCST010042	32296059	Han Y	2020-04-15
17	78844832	78844832	rs9895419	7e-06	-	-	RPL9P29,USP36	Nonatopic asthma	asthma	GCST009845	31669095	Zhu Z	2019-10-24
17	78844832	78844832	rs9895419	1e-10	-	-	RPL9P29,USP36	Nonatopic asthma and/or BMI	asthma,body mass index	GCST009866	31669095	Zhu Z	2019-10-24
18	2306843	2306843	rs9303897	7e-08	-	0.42 unit decrease	AIDAP3,METTL4	Asthma or chronic obstructive pulmonary disease (pleiotropy)	asthma,chronic obstructive pulmonary disease	GCST90255359	36543808	Do AR	2022-12-21
18	23000571	23000571	rs112104755	4e-06	-	-	RBBP8	Nonatopic asthma	asthma	GCST009845	31669095	Zhu Z	2019-10-24
18	23000571	23000571	rs112104755	7e-10	-	-	RBBP8	Nonatopic asthma and/or waist-to-hip ratio adjusted for BMI	BMI-adjusted waist-hip ratio,asthma	GCST009862	31669095	Zhu Z	2019-10-24
18	26315873	26315873	rs35614679	8e-06	2.996	-	TAF4B	Asthma-chronic obstructive pulmonary disease overlap syndrome	Chronic Obstructive Asthma	GCST007521	30657218	Park SY	2019-01-18
18	26403713	26403713	rs1677005	8e-06	2.618	-	LINC01543,TAF4B	Asthma-chronic obstructive pulmonary disease overlap syndrome	Chronic Obstructive Asthma	GCST007521	30657218	Park SY	2019-01-18
18	27286085	27286085	rs78788148	2e-06	15.23	-	UBA52P9,LINC01908	Diisocyanate-induced asthma	asthma,response to diisocyanate	GCST002875	25918132	Yucesoy B	2015-04-26
18	28110320	28110320	rs11564388	3e-06	0.897	-	CDH2	Asthma-COPD overlap syndrome	asthma,chronic obstructive pulmonary disease	GCST90102597	35104449	John C	2022-01-29
18	33508114	33508114	rs76650652	2e-06	5.86	-	ASXL3-DT,CCDC178	Diisocyanate-induced asthma	asthma,response to diisocyanate	GCST002875	25918132	Yucesoy B	2015-04-26
18	33742030	33742030	rs16964886	5e-06	6.77	-	ASXL3	Diisocyanate-induced asthma	asthma,response to diisocyanate	GCST002875	25918132	Yucesoy B	2015-04-26
18	33810904	33810904	rs60241046	7e-06	4.48	-	NOL4,ASXL3	Diisocyanate-induced asthma	asthma,response to diisocyanate	GCST002875	25918132	Yucesoy B	2015-04-26
18	41911693	41911693	rs8089834	8e-06	-	-	NPM1P1,PIK3C3	Nonatopic asthma	asthma	GCST009845	31669095	Zhu Z	2019-10-24
18	41911693	41911693	rs8089834	1e-13	-	-	NPM1P1,PIK3C3	Nonatopic asthma and/or BMI	asthma,body mass index	GCST009866	31669095	Zhu Z	2019-10-24
18	42607527	42607527	chr18:42607527	8e-07	-	-	-	Adult asthma	asthma	GCST007266	30787307	Daya M	2019-02-20
18	47496342	47496342	rs11665213	7e-06	2.232	-	MIR4527HG	Asthma-chronic obstructive pulmonary disease overlap syndrome	Chronic Obstructive Asthma	GCST007521	30657218	Park SY	2019-01-18
18	48386553	48386553	rs148980742	9e-06	-	0.3756866 unit increase	ZBTB7C	Asthma (childhood onset)	childhood onset asthma	GCST90091010	33713768	Akenroye AT	2021-03-10
18	48924776	48924776	rs12956924	4e-08	1.03653	-	SMAD7	Asthma	asthma	GCST010042	32296059	Han Y	2020-04-15
18	50790789	50790789	rs2586731	1e-06	6.67	-	MAPK4,MRO	Diisocyanate-induced asthma	asthma,response to diisocyanate	GCST002875	25918132	Yucesoy B	2015-04-26
18	51055548	51055548	rs12453988	2e-09	-	-	SMAD4	Asthma	asthma	GCST010043	32296059	Han Y	2020-04-15
18	51121270	51121270	rs1893380	4e-13	1.055	-	SRSF10P1,SMAD4	Asthma (childhood onset)	childhood onset asthma	GCST007800	30929738	Ferreira MAR	2019-03-28
18	51121270	51121270	rs1893380	6e-08	1.038	-	SRSF10P1,SMAD4	Asthma	asthma	GCST007798	30929738	Ferreira MAR	2019-03-28
18	51121270	51121270	rs1893380	5e-06	1.047	-	SRSF10P1,SMAD4	Asthma onset (childhood vs adult)	asthma,age at onset	GCST007797	30929738	Ferreira MAR	#N/A
18	54273387	54273387	rs11379197T	2e-10	1.04607	-	POLI	Asthma	asthma	GCST010042	32296059	Han Y	2020-04-15
18	54287596	54287596	rs3730775	1e-08	-	-	POLI	Asthma	asthma	GCST009720	31361310	Johansson √Ö	2019-07-30
18	54287596	54287596	rs3730775	4e-11	-	-	POLI	Asthma	asthma	GCST010043	32296059	Han Y	2020-04-15
18	54290038	54290038	rs12965763	4e-11	1.059	-	POLI	Asthma (childhood onset)	childhood onset asthma	GCST007800	30929738	Ferreira MAR	2019-03-28
18	54290038	54290038	rs12965763	1e-08	1.048	-	POLI	Asthma	asthma	GCST007798	30929738	Ferreira MAR	2019-03-28
18	54303259	54303259	rs1893958	3e-10	-	-	POLI	Asthma (childhood onset)	childhood onset asthma	GCST009841	31669095	Zhu Z	2019-10-24
18	54309883	54309883	rs115515961	3e-08	-	-	POLI	Asthma (childhood onset)	childhood onset asthma	GCST009841	31669095	Zhu Z	2019-10-24
18	54338086	54338086	rs7240948	3e-10	1.03584	-	STARD6	Allergic disease (asthma, hay fever or eczema)	asthma,Eczema,allergic rhinitis	GCST009716	31361310	Johansson √Ö	2019-07-30
18	58353277	58353277	rs9963330	2e-06	15.23	-	NEDD4L	Diisocyanate-induced asthma	asthma,response to diisocyanate	GCST002875	25918132	Yucesoy B	2015-04-26
18	62339745	62339745	rs8086340	7e-09	1.03242	-	TNFRSF11A	Allergic disease (asthma, hay fever or eczema)	asthma,Eczema,allergic rhinitis	GCST009716	31361310	Johansson √Ö	2019-07-30
18	62342581	62342581	rs4574025	2e-12	-	-	TNFRSF11A	Asthma (childhood onset)	childhood onset asthma	GCST009841	31669095	Zhu Z	2019-10-24
18	62342581	62342581	rs4574025	8e-14	1.058	-	TNFRSF11A	Asthma (childhood onset)	childhood onset asthma	GCST007800	30929738	Ferreira MAR	2019-03-28
18	62342581	62342581	rs4574025	9e-09	1.09	-	TNFRSF11A	Asthma (childhood onset)	childhood onset asthma	GCST007995	31036433	Pividori M	2019-04-26
18	62342581	62342581	rs4574025	2e-10	-	0.871 unit decrease	TNFRSF11A	Asthma (age of onset)	asthma	GCST007994	31036433	Pividori M	2019-04-26
18	62342581	62342581	rs4574025	4e-09	1.062	-	TNFRSF11A	Asthma onset (childhood vs adult)	asthma,age at onset	GCST007797	30929738	Ferreira MAR	#N/A
18	62354271	62354271	rs3826620	1e-09	1.04116	-	TNFRSF11A	Asthma	asthma	GCST010042	32296059	Han Y	2020-04-15
18	62354271	62354271	rs3826620	1e-09	-	-	TNFRSF11A	Asthma	asthma	GCST010043	32296059	Han Y	2020-04-15
18	63775385	63775385	rs12964116	5e-14	-	-	SERPINB7	Atopic asthma	atopic asthma	GCST009850	31669095	Zhu Z	2019-10-24
18	63775385	63775385	rs12964116	1e-22	-	-	SERPINB7	Asthma (childhood onset)	childhood onset asthma	GCST009841	31669095	Zhu Z	2019-10-24
18	63775385	63775385	rs12964116	8e-18	1.236	-	SERPINB7	Asthma (childhood onset)	childhood onset asthma	GCST007800	30929738	Ferreira MAR	2019-03-28
18	63775385	63775385	rs12964116	3e-16	1.336	-	SERPINB7	Asthma (childhood onset)	childhood onset asthma	GCST007995	31036433	Pividori M	2019-04-26
18	63775385	63775385	rs12964116	2e-09	1.10319	-	SERPINB7	Asthma	asthma	GCST008916	31619474	Zhu Z	2019-10-17
18	63775385	63775385	rs12964116	4e-09	-	-	SERPINB7	Asthma	asthma	GCST009720	31361310	Johansson √Ö	2019-07-30
18	63775385	63775385	rs12964116	3e-09	1.09973	-	SERPINB7	Asthma	asthma	GCST010042	32296059	Han Y	2020-04-15
18	63775385	63775385	rs12964116	2e-08	-	-	SERPINB7	Asthma	asthma	GCST010043	32296059	Han Y	2020-04-15
18	63775385	63775385	rs12964116	1e-06	1.092	-	SERPINB7	Asthma	asthma	GCST007798	30929738	Ferreira MAR	2019-03-28
18	63775385	63775385	rs12964116	5e-08	-	1.916 unit decrease	SERPINB7	Asthma (age of onset)	asthma	GCST007994	31036433	Pividori M	2019-04-26
18	63775385	63775385	rs12964116	1e-09	-	0.10761888 unit increase	SERPINB7	Asthma	asthma	GCST90014325	34103634	Valette K	2021-06-08
18	63775385	63775385	rs12964116	7e-08	1.174	-	SERPINB7	Asthma onset (childhood vs adult)	asthma,age at onset	GCST007797	30929738	Ferreira MAR	#N/A
18	77661491	77661491	rs356150	1e-06	34.08	-	BDP1P,RNA5SP461	Diisocyanate-induced asthma	asthma,response to diisocyanate	GCST002875	25918132	Yucesoy B	2015-04-26
18	77739121	77739121	rs11877305	1e-06	34.08	-	RNA5SP461,BDP1P	Diisocyanate-induced asthma	asthma,response to diisocyanate	GCST002875	25918132	Yucesoy B	2015-04-26
18	78938027	78938027	rs113740863	3e-06	4.82	-	LINC01896,Y_RNA	Diisocyanate-induced asthma	asthma,response to diisocyanate	GCST002875	25918132	Yucesoy B	2015-04-26
18	79614321	79614321	rs9949526	1e-06	34.03	-	-	Diisocyanate-induced asthma	asthma,response to diisocyanate	GCST002875	25918132	Yucesoy B	2015-04-26
19	1152657	1152657	rs892225	2e-11	-	-	SBNO2	Asthma (childhood onset)	childhood onset asthma	GCST009841	31669095	Zhu Z	2019-10-24
19	1152657	1152657	rs892225	1e-12	1.057	-	SBNO2	Asthma (childhood onset)	childhood onset asthma	GCST007800	30929738	Ferreira MAR	2019-03-28
19	1152657	1152657	rs892225	2e-07	1.055	-	SBNO2	Asthma onset (childhood vs adult)	asthma,age at onset	GCST007797	30929738	Ferreira MAR	#N/A
19	1163935	1163935	rs10853952	4e-09	-	-	SBNO2	Asthma	asthma	GCST010043	32296059	Han Y	2020-04-15
19	1170446	1170446	rs4807630	2e-08	1.093	-	SBNO2	Asthma (childhood onset)	childhood onset asthma	GCST007995	31036433	Pividori M	2019-04-26
19	3136093	3136093	rs117552144	4e-08	-	-	GNA15	Atopic asthma	atopic asthma	GCST009850	31669095	Zhu Z	2019-10-24
19	3136093	3136093	rs117552144	4e-11	1.08977	-	GNA15	Asthma	asthma	GCST010042	32296059	Han Y	2020-04-15
19	3136093	3136093	rs117552144	9e-09	-	0.07949903 unit increase	GNA15	Asthma	asthma	GCST90014325	34103634	Valette K	2021-06-08
19	3136093	3136093	rs117552144	7e-10	1.08502	-	GNA15	Asthma	asthma	GCST009798	31959851	Olafsdottir TA	2020-01-20
19	4355874	4355874	rs10420217	2e-08	1.03846	-	MPND	Asthma	asthma	GCST010042	32296059	Han Y	2020-04-15
19	6579019	6579019	rs755023315	3e-09	1.04129	-	CD70,Y_RNA	Asthma	asthma	GCST010042	32296059	Han Y	2020-04-15
19	6579019	6579019	rs755023315	2e-08	-	-	CD70,Y_RNA	Asthma	asthma	GCST010043	32296059	Han Y	2020-04-15
19	7264538	7264538	rs67731056	7e-06	1.88	-	INSR	Asthma (childhood onset)	childhood onset asthma	GCST003482	27142222	White MJ	2016-05-03
19	8675909	8675909	rs2918302	5e-10	1.064	-	NFILZ	Asthma (childhood onset)	childhood onset asthma	GCST007800	30929738	Ferreira MAR	2019-03-28
19	8675909	8675909	rs2918302	9e-07	1.047	-	NFILZ	Asthma	asthma	GCST007798	30929738	Ferreira MAR	2019-03-28
19	8677192	8677192	rs2918300	1e-08	-	-	NFILZ	Asthma (childhood onset)	childhood onset asthma	GCST009841	31669095	Zhu Z	2019-10-24
19	9017666	9017666	rs10413947	1e-08	1.045	-	BOLA3P2,MUC16	Asthma	asthma	GCST007798	30929738	Ferreira MAR	2019-03-28
19	9018984	9018984	rs10416530	1e-10	-	-	BOLA3P2,MUC16	Asthma	asthma	GCST010043	32296059	Han Y	2020-04-15
19	9026519	9026519	rs73012738	4e-11	1.04399	-	OR1M4P,BOLA3P2	Asthma	asthma	GCST010042	32296059	Han Y	2020-04-15
19	9030483	9030483	rs7258329	2e-10	-	0.095479585 unit increase	BOLA3P2,OR1M4P	Asthma	asthma	GCST90018575	34594039	Sakaue S	2021-09-30
19	9030483	9030483	rs7258329	2e-10	-	0.0492 unit increase	BOLA3P2,OR1M4P	Asthma	asthma	GCST90018795	34594039	Sakaue S	2021-09-30
19	16331971	16331971	rs34006614	1e-08	-	-	KLF2,EPS15L1	Asthma	asthma	GCST010043	32296059	Han Y	2020-04-15
19	17056913	17056913	rs73504817	2e-06	-	-	HAUS8	Nonatopic asthma	asthma	GCST009845	31669095	Zhu Z	2019-10-24
19	17056913	17056913	rs73504817	1e-15	-	-	HAUS8	Nonatopic asthma and/or waist-to-hip ratio adjusted for BMI	BMI-adjusted waist-hip ratio,asthma	GCST009862	31669095	Zhu Z	2019-10-24
19	17107055	17107055	rs60139334	4e-08	1.0338	-	MYO9B	Asthma	asthma	GCST010042	32296059	Han Y	2020-04-15
19	33230549	33230549	rs10414065	1e-06	1.108	-	SLC7A10,CEBPA	Asthma (adult onset)	adult onset asthma	GCST007993	31036433	Pividori M	2019-04-26
19	33230549	33230549	rs10414065	6e-09	1.207	-	SLC7A10,CEBPA	Asthma (childhood onset)	childhood onset asthma	GCST007995	31036433	Pividori M	2019-04-26
19	33230549	33230549	rs10414065	3e-08	1.1236	-	SLC7A10,CEBPA	Allergic disease (asthma, hay fever or eczema)	asthma,allergic disease	GCST007563	29785011	Zhu Z	2018-05-21
19	33230549	33230549	rs10414065	3e-10	1.0989	-	SLC7A10,CEBPA	Asthma or allergic disease (pleiotropy)	asthma,allergic disease	GCST007564	29785011	Zhu Z	2018-05-21
19	33235671	33235671	rs118013485	2e-14	-	-	CEBPA,SLC7A10	Atopic asthma	atopic asthma	GCST009850	31669095	Zhu Z	2019-10-24
19	33235671	33235671	rs118013485	9e-28	-	-	CEBPA,SLC7A10	Asthma	asthma	GCST010043	32296059	Han Y	2020-04-15
19	33235672	33235672	rs117710327	7e-15	-	-	CEBPA,SLC7A10	Asthma (adult onset)	adult onset asthma	GCST009842	31669095	Zhu Z	2019-10-24
19	33235672	33235672	rs117710327	3e-18	1.134	-	CEBPA,SLC7A10	Asthma (adult onset)	adult onset asthma	GCST007799	30929738	Ferreira MAR	2019-03-28
19	33235672	33235672	rs117710327	5e-12	-	-	CEBPA,SLC7A10	Asthma (childhood onset)	childhood onset asthma	GCST009841	31669095	Zhu Z	2019-10-24
19	33235672	33235672	rs117710327	3e-29	1.196	-	CEBPA,SLC7A10	Asthma (childhood onset)	childhood onset asthma	GCST007800	30929738	Ferreira MAR	2019-03-28
19	33235672	33235672	rs117710327	6e-09	-	0.1088 unit decrease	CEBPA,SLC7A10	Pediatric asthma	childhood onset asthma	GCST90018895	34594039	Sakaue S	2021-09-30
19	33235672	33235672	rs117710327	1e-21	1.12695	-	CEBPA,SLC7A10	Asthma	asthma	GCST008916	31619474	Zhu Z	2019-10-17
19	33235672	33235672	rs117710327	4e-16	-	-	CEBPA,SLC7A10	Nonatopic asthma	asthma	GCST009845	31669095	Zhu Z	2019-10-24
19	33235672	33235672	rs117710327	3e-23	-	-	CEBPA,SLC7A10	Asthma	asthma	GCST009720	31361310	Johansson √Ö	2019-07-30
19	33235672	33235672	rs117710327	2e-29	1.14773	-	CEBPA,SLC7A10	Asthma	asthma	GCST010042	32296059	Han Y	2020-04-15
19	33235672	33235672	rs117710327	1e-27	1.162	-	CEBPA,SLC7A10	Asthma	asthma	GCST007798	30929738	Ferreira MAR	2019-03-28
19	33235672	33235672	rs117710327	4e-21	-	0.12640607 unit decrease	CEBPA,SLC7A10	Asthma	asthma	GCST90014325	34103634	Valette K	2021-06-08
19	33235672	33235672	rs117710327	3e-14	-	0.1093 unit decrease	CEBPA,SLC7A10	Asthma	asthma	GCST90018795	34594039	Sakaue S	2021-09-30
19	33235672	33235672	rs117710327	1e-23	1.13804	-	CEBPA,SLC7A10	Asthma	asthma	GCST009798	31959851	Olafsdottir TA	2020-01-20
19	33235672	33235672	rs117710327	1e-21	1.41	-	CEBPA,SLC7A10	Asthma in any disease	asthma	GCST90244761	36344522	Jia G	2022-11-07
19	33235672	33235672	rs117710327	2e-08	1.59	-	CEBPA,SLC7A10	Asthma in cardiovascular disease	asthma	GCST90244765	36344522	Jia G	2022-11-07
19	33235672	33235672	rs117710327	3e-25	1.12829	-	CEBPA,SLC7A10	Allergic disease (asthma, hay fever or eczema)	asthma,Eczema,allergic rhinitis	GCST009716	31361310	Johansson √Ö	2019-07-30
19	38484809	38484809	rs73030953	5e-06	4.32	-	RYR1	Diisocyanate-induced asthma	asthma,response to diisocyanate	GCST002875	25918132	Yucesoy B	2015-04-26
19	44749458	44749458	rs143432496	2e-11	1.04663	-	BCL3	Asthma	asthma	GCST010042	32296059	Han Y	2020-04-15
19	44749458	44749458	rs143432496	5e-11	-	-	BCL3	Asthma	asthma	GCST010043	32296059	Han Y	2020-04-15
19	44908684	44908684	rs429358	2e-10	-	-	APOE	Adult onset asthma or type 2 diabetes	adult onset asthma,type 2 diabetes mellitus	GCST009859	31669095	Zhu Z	2019-10-24
19	45765644	45765644	rs2341097	1e-05	-	0.05 unit decrease	SIX5	Endometriosis or asthma (pleiotropy)	asthma,endometriosis	GCST90102599	35472084	Adewuyi EO	2022-01-01
19	45816157	45816157	rs1132645	5e-08	-	0.0416 unit decrease	SYMPK	Asthma	asthma	GCST90018795	34594039	Sakaue S	2021-09-30
19	45853290	45853290	rs7258364	3e-06	-	0.05 unit decrease	SYMPK	Endometriosis or asthma (pleiotropy)	asthma,endometriosis	GCST90102599	35472084	Adewuyi EO	2022-01-01
19	45867123	45867123	rs8103278	2e-06	-	-	FOXA3	Asthma (adult onset)	adult onset asthma	GCST009842	31669095	Zhu Z	2019-10-24
19	45867123	45867123	rs8103278	1e-11	-	-	FOXA3	Adult onset asthma and/or waist-to-hip ratio adjusted for BMI	BMI-adjusted waist-hip ratio,adult onset asthma	GCST009865	31669095	Zhu Z	2019-10-24
19	45867123	45867123	rs8103278	4e-06	-	-	FOXA3	Nonatopic asthma	asthma	GCST009845	31669095	Zhu Z	2019-10-24
19	45867123	45867123	rs8103278	1e-08	1.03655	-	FOXA3	Asthma	asthma	GCST010042	32296059	Han Y	2020-04-15
19	45867123	45867123	rs8103278	3e-12	-	-	FOXA3	Asthma	asthma	GCST010043	32296059	Han Y	2020-04-15
19	45867123	45867123	rs8103278	2e-10	1.04339	-	FOXA3	Asthma	asthma	GCST009798	31959851	Olafsdottir TA	2020-01-20
19	45867123	45867123	rs8103278	5e-11	-	-	FOXA3	Nonatopic asthma and/or waist-to-hip ratio adjusted for BMI	BMI-adjusted waist-hip ratio,asthma	GCST009862	31669095	Zhu Z	2019-10-24
19	45871299	45871299	rs11669442	4e-06	-	0.05 unit increase	FOXA3	Endometriosis or asthma (pleiotropy)	asthma,endometriosis	GCST90102599	35472084	Adewuyi EO	2022-01-01
19	48962236	48962236	rs4645904	8e-06	-	0.174 unit increase	BAX,FTL	Asthma	asthma	GCST003831	27611488	Almoguera B	2016-09-09
19	50895171	50895171	rs116520962	2e-06	15.23	-	KLKP1	Diisocyanate-induced asthma	asthma,response to diisocyanate	GCST002875	25918132	Yucesoy B	2015-04-26
19	51810908	51810908	rs11670020	3e-08	-	-	ZNF577,FPR3	Asthma	asthma	GCST010043	32296059	Han Y	2020-04-15
19	53178789	53178789	rs16984547	4e-06	1.43	-	ZNF665	Asthma	asthma	GCST001508	22561531	Wan YI	2012-05-05
19	54192692	54192692	chr19:54192692	5e-07	-	-	-	Adult asthma	asthma	GCST007266	30787307	Daya M	2019-02-20
20	3367760	3367760	rs6084352	7e-06	1.31	-	DNAAF9	Asthma	asthma	GCST005212	29273806	Demenais F	2017-12-22
20	3476969	3476969	rs171165	1e-06	11.49	-	ATRN	Diisocyanate-induced asthma	asthma,response to diisocyanate	GCST002875	25918132	Yucesoy B	2015-04-26
20	3846662	3846662	rs4815617	8e-06	-	-	AP5S1,MAVS	Asthma	asthma	GCST000576	20159242	Li X	2010-02-01
20	7405311	7405311	rs6054973	1e-07	-	-	RN7SL547P,MIR8062	Asthma (childhood onset)	childhood onset asthma	GCST002088	23829686	Ding L	2013-07-05
20	10290719	10290719	rs116940963	2e-06	7.39	-	SNAP25,SNAP25-AS1	Diisocyanate-induced asthma	asthma,response to diisocyanate	GCST002875	25918132	Yucesoy B	2015-04-26
20	14948299	14948299	rs13037508	8e-06	0.81	-	MACROD2	Asthma (childhood onset)	childhood onset asthma,age at onset	GCST009237	31379025	Sugier PE	2019-08-04
20	14948299	14948299	rs13037508	5e-07	1.48	-	MACROD2	Asthma (time to childhood onset) x early life tobacco smoke interaction	childhood onset asthma,age at onset,environmental tobacco smoke exposure measurement	GCST009238	31379025	Sugier PE	#N/A
20	16284118	16284118	rs77829948	1e-06	-	0.7651 unit increase	KIF16B	Asthma	asthma	GCST003831	27611488	Almoguera B	2016-09-09
20	18410336	18410336	rs6132057	3e-06	1.44928	-	DZANK1	Asthma with severe exacerbations	asthma	GCST011457	32841424	Herrera-Luis E	2020-08-25
20	24452435	24452435	rs6036804	8e-07	0.63	-	GAPDHP53,SYNDIG1	Childhood asthma x sex interaction	childhood onset asthma	GCST90095141	34834492	Espuela-Ortiz A	2021-11-03
20	25245309	25245309	rs7344105	2e-06	15.21	-	PYGB,ENTPD6	Diisocyanate-induced asthma	asthma,response to diisocyanate	GCST002875	25918132	Yucesoy B	2015-04-26
20	42321191	42321191	rs4635580	2e-06	3.8	-	PTPRT	Diisocyanate-induced asthma	asthma,response to diisocyanate	GCST002875	25918132	Yucesoy B	2015-04-26
20	45230458	45230458	rs16989837	3e-06	1.39	-	SLPI,SEMG2	Asthma	asthma	GCST005212	29273806	Demenais F	2017-12-22
20	47053149	47053149	rs8125525	2e-08	-	-	EYA2	Asthma	asthma	GCST010043	32296059	Han Y	2020-04-15
20	47844694	47844694	rs6122625	6e-08	-	-	SRMP1,RNU7-173P	Asthma x air pollution interaction (2df)	asthma,traffic air pollution measurement	GCST009435	30456811	Moss LC	2018-11-19
20	51524602	51524602	rs6021268	2e-09	1.07158	-	NFATC2	Allergic disease (asthma, hay fever or eczema)	asthma,Eczema,allergic rhinitis	GCST009716	31361310	Johansson √Ö	2019-07-30
20	51526084	51526084	rs6126249	3e-09	1.07728	-	NFATC2	Asthma	asthma	GCST010042	32296059	Han Y	2020-04-15
20	51541298	51541298	rs3787184	8e-08	1.03864	-	NFATC2	Allergic disease (asthma, hay fever or eczema)	asthma,Eczema,allergic rhinitis	GCST009716	31361310	Johansson √Ö	2019-07-30
20	53554702	53554702	rs2766664	1e-11	1.08	-	ZNF217,Y_RNA	Allergic disease (asthma, hay fever or eczema)	asthma,allergic disease	GCST007563	29785011	Zhu Z	2018-05-21
20	53555602	53555602	rs2766666	4e-10	-	-	ZNF217,Y_RNA	Atopic asthma	atopic asthma	GCST009850	31669095	Zhu Z	2019-10-24
20	53555865	53555865	rs2766667	1e-07	1.046	-	Y_RNA,ZNF217	Asthma (childhood onset)	childhood onset asthma	GCST007800	30929738	Ferreira MAR	2019-03-28
20	53555865	53555865	rs2766667	2e-13	-	-	Y_RNA,ZNF217	Asthma	asthma	GCST010043	32296059	Han Y	2020-04-15
20	53555865	53555865	rs2766667	5e-10	1.049	-	Y_RNA,ZNF217	Asthma	asthma	GCST007798	30929738	Ferreira MAR	2019-03-28
20	53568405	53568405	rs1555926	7e-12	1.0531	-	ZNF217	Asthma	asthma	GCST010042	32296059	Han Y	2020-04-15
20	63677259	63677259	rs2738783	2e-07	1.045	-	RTEL1-TNFRSF6B,RTEL1	Asthma	asthma	GCST007798	30929738	Ferreira MAR	2019-03-28
20	63690935	63690935	rs3208007	3e-08	1.07527	-	RTEL1-TNFRSF6B,RTEL1	Allergic disease (asthma, hay fever or eczema)	asthma,allergic disease	GCST007563	29785011	Zhu Z	2018-05-21
20	63690935	63690935	rs3208007	3e-10	1.05263	-	RTEL1-TNFRSF6B,RTEL1	Asthma or allergic disease (pleiotropy)	asthma,allergic disease	GCST007564	29785011	Zhu Z	2018-05-21
20	63691346	63691346	rs6011033	7e-09	-	-	RTEL1-TNFRSF6B,RTEL1	Asthma	asthma	GCST009720	31361310	Johansson √Ö	2019-07-30
20	63691346	63691346	rs6011033	8e-11	-	-	RTEL1-TNFRSF6B,RTEL1	Asthma	asthma	GCST010043	32296059	Han Y	2020-04-15
20	63691346	63691346	rs6011033	1e-12	1.05232	-	RTEL1-TNFRSF6B,RTEL1	Asthma	asthma	GCST010042	32296059	Han Y	2020-04-15
20	63691346	63691346	rs6011033	1e-11	1.04548	-	RTEL1-TNFRSF6B,RTEL1	Allergic disease (asthma, hay fever or eczema)	asthma,Eczema,allergic rhinitis	GCST009716	31361310	Johansson √Ö	2019-07-30
20	63701670	63701670	rs1623866	9e-06	-	-	ARFRP1	Asthma (childhood onset)	childhood onset asthma	GCST007995	31036433	Pividori M	2019-04-26
20	63740688	63740688	rs1741708	3e-08	-	0.0434 unit decrease	SLC2A4RG	Asthma	asthma	GCST90018795	34594039	Sakaue S	2021-09-30
20	63748397	63748397	rs2315646	3e-09	1.03859	-	ZBTB46	Asthma	asthma	GCST008916	31619474	Zhu Z	2019-10-17
20	64143830	64143830	rs4809412	5e-08	-	0.08452302 unit increase	MYT1	Asthma	asthma	GCST90018575	34594039	Sakaue S	2021-09-30
21	15440734	15440734	rs1736147	3e-09	-	-	LINC02920,CYCSP42	Asthma	asthma	GCST010043	32296059	Han Y	2020-04-15
21	20043380	20043380	rs2825968	6e-06	1.44928	-	LINC01683,LINC02573	Asthma	asthma	GCST005212	29273806	Demenais F	2017-12-22
21	21773630	21773630	rs2014791	7e-06	2.15	-	LINC01425	Diisocyanate-induced asthma	asthma,response to diisocyanate	GCST002875	25918132	Yucesoy B	2015-04-26
21	21779123	21779123	rs7281353	8e-06	-	-	LINC01425	Asthma (childhood onset)	asthma	GCST003832	27611488	Almoguera B	2016-09-09
21	21779123	21779123	rs7281353	6e-07	-	0.275 unit increase	LINC01425	Asthma	asthma	GCST003831	27611488	Almoguera B	2016-09-09
21	35049034	35049034	rs56045941	4e-10	-	-	RUNX1	Asthma (adult onset)	adult onset asthma	GCST009842	31669095	Zhu Z	2019-10-24
21	35049034	35049034	rs56045941	3e-08	-	-	RUNX1	Nonatopic asthma	asthma	GCST009845	31669095	Zhu Z	2019-10-24
21	35051694	35051694	rs17227210	6e-11	-	0.0867 unit increase	RUNX1	Pediatric asthma	childhood onset asthma	GCST90018895	34594039	Sakaue S	2021-09-30
21	35080321	35080321	rs8126516	4e-12	-	-	RUNX1	Asthma	asthma	GCST009720	31361310	Johansson √Ö	2019-07-30
21	35080321	35080321	rs8126516	1e-09	1.048	-	RUNX1	Allergic disease (asthma, hay fever or eczema)	asthma,Eczema,allergic rhinitis	GCST009716	31361310	Johansson √Ö	2019-07-30
21	35081540	35081540	rs2242900	2e-18	-	-	RUNX1	Asthma	asthma	GCST010043	32296059	Han Y	2020-04-15
21	35092334	35092334	rs11088309	5e-12	1.07	-	RUNX1	Asthma (adult onset)	adult onset asthma	GCST007799	30929738	Ferreira MAR	2019-03-28
21	35092334	35092334	rs11088309	5e-08	1.079	-	RUNX1	Asthma (adult onset)	adult onset asthma	GCST007993	31036433	Pividori M	2019-04-26
21	35092334	35092334	rs11088309	5e-16	1.07335	-	RUNX1	Asthma	asthma	GCST010042	32296059	Han Y	2020-04-15
21	35092334	35092334	rs11088309	2e-15	1.08	-	RUNX1	Asthma	asthma	GCST007798	30929738	Ferreira MAR	2019-03-28
21	35092334	35092334	rs11088309	9e-11	-	0.060457546 unit increase	RUNX1	Asthma	asthma	GCST90014325	34103634	Valette K	2021-06-08
21	35092334	35092334	rs11088309	5e-11	1.06024	-	RUNX1	Asthma	asthma	GCST009798	31959851	Olafsdottir TA	2020-01-20
21	35107932	35107932	rs8129889	7e-09	-	0.06 unit increase	RUNX1	Endometriosis or asthma (pleiotropy)	asthma,endometriosis	GCST90102598	35472084	Adewuyi EO	2022-01-01
21	35130261	35130261	rs2834787	3e-08	-	-	RUNX1	Atopic asthma	atopic asthma	GCST009850	31669095	Zhu Z	2019-10-24
21	35130261	35130261	rs2834787	2e-11	1.0572	-	RUNX1	Asthma	asthma	GCST008916	31619474	Zhu Z	2019-10-17
21	35130261	35130261	rs2834787	7e-09	0.87	-	RUNX1	Asthma in any disease	asthma	GCST90244761	36344522	Jia G	2022-11-07
21	35320152	35320152	rs8133814	3e-09	-	0.05 unit increase	RUNX1	Endometriosis or asthma (pleiotropy)	asthma,endometriosis	GCST90102598	35472084	Adewuyi EO	2022-01-01
21	35322878	35322878	rs2834909	5e-08	-	0.042 unit decrease	RUNX1	Endometriosis or asthma (pleiotropy)	asthma,endometriosis	GCST90102598	35472084	Adewuyi EO	2022-01-01
21	35340290	35340290	rs8129030	1e-08	1.03808	-	RUNX1	Asthma	asthma	GCST009798	31959851	Olafsdottir TA	2020-01-20
21	35342683	35342683	rs572177190	5e-13	-	0.0516 unit increase	RUNX1	Asthma	asthma	GCST90018795	34594039	Sakaue S	2021-09-30
21	35353673	35353673	rs1022461	7e-08	-	0.042 unit decrease	RUNX1	Endometriosis or asthma (pleiotropy)	asthma,endometriosis	GCST90102598	35472084	Adewuyi EO	2022-01-01
21	36635645	36635645	rs6517368	2e-06	1.1201	-	SIM2,CLDN14	Asthma and hay fever	asthma,seasonal allergic rhinitis	GCST002322	24388013	Ferreira MA	2013-12-30
21	39677418	39677418	rs34846236	4e-08	-	-	B3GALT5,IGSF5	Asthma	asthma	GCST010043	32296059	Han Y	2020-04-15
21	42436483	42436483	rs12626388	1e-08	-	-	UBASH3A	Asthma	asthma	GCST010043	32296059	Han Y	2020-04-15
21	46374983	46374983	rs117262476	1e-08	0.08	-	PCNT	Asthma in lymphoma	asthma	GCST90244763	36344522	Jia G	2022-11-07
22	17777938	17777938	rs10048897	1e-06	34.08	-	LINC00528	Diisocyanate-induced asthma	asthma,response to diisocyanate	GCST002875	25918132	Yucesoy B	2015-04-26
22	23333616	23333616	rs9620247	4e-07	-	0.39 unit decrease	CES5AP1,LINC02556	Asthma	asthma	GCST003831	27611488	Almoguera B	2016-09-09
22	36862944	36862944	rs760517	1e-08	1.03905	-	NCF4,NCF4-AS1	Asthma	asthma	GCST010042	32296059	Han Y	2020-04-15
22	37135396	37135396	rs228953	2e-09	-	-	IL2RB	Asthma	asthma	GCST010043	32296059	Han Y	2020-04-15
22	37137994	37137994	rs2284033	1e-08	1.12	-	IL2RB	Asthma	asthma	GCST000804	20860503	Moffatt MF	2010-09-23
22	41391672	41391672	rs9611573	3e-08	-	-	TEF	Asthma (childhood onset)	childhood onset asthma	GCST009841	31669095	Zhu Z	2019-10-24
22	41391946	41391946	rs5758324	2e-08	-	-	TEF	Asthma (time to event)	asthma,age at diagnosis	GCST010769	32589924	Bi W	2020-06-23
22	41401543	41401543	rs132901	2e-09	-	0.0675 unit decrease	TEF,TOB2	Pediatric asthma	childhood onset asthma	GCST90018895	34594039	Sakaue S	2021-09-30
22	41408156	41408156	rs132911	2e-08	-	-	TOB2,TEF	Atopic asthma	atopic asthma	GCST009850	31669095	Zhu Z	2019-10-24
22	41423956	41423956	rs12165508	1e-08	-	-	TOB2,TEF	Asthma	asthma	GCST009720	31361310	Johansson √Ö	2019-07-30
22	41423956	41423956	rs12165508	2e-09	1.041	-	TOB2,TEF	Allergic disease (asthma, hay fever or eczema)	asthma,Eczema,allergic rhinitis	GCST009716	31361310	Johansson √Ö	2019-07-30
22	41456475	41456475	rs202636	1e-12	1.05458	-	ACO2	Asthma	asthma	GCST010042	32296059	Han Y	2020-04-15
22	41459908	41459908	rs5758364	3e-06	1.043	-	PHF5A,ACO2	Asthma (childhood onset)	childhood onset asthma	GCST007800	30929738	Ferreira MAR	2019-03-28
22	41459908	41459908	rs5758364	1e-10	1.055	-	PHF5A,ACO2	Asthma	asthma	GCST007798	30929738	Ferreira MAR	2019-03-28
22	41522649	41522649	rs201267172	4e-12	-	-	ACO2	Asthma	asthma	GCST010043	32296059	Han Y	2020-04-15
22	41630490	41630490	rs34290865T	7e-09	-	0.049995754 unit decrease	XRCC6	Asthma	asthma	GCST90014325	34103634	Valette K	2021-06-08
22	44111992	44111992	rs62227671	6e-09	-	-	PARVB	Asthma x air pollution interaction (2df)	asthma,traffic air pollution measurement	GCST009435	30456811	Moss LC	2018-11-19
22	50276187	50276187	rs6010226	9e-06	-	0.05 unit decrease	PLXNB2	Endometriosis or asthma (pleiotropy)	asthma,endometriosis	GCST90102599	35472084	Adewuyi EO	2022-01-01
23	13005622	13005622	rs850637	8e-14	1.046	-	FAM9C,TMSB4X	Asthma (childhood onset)	childhood onset asthma	GCST007800	30929738	Ferreira MAR	2019-03-28
23	13005622	13005622	rs850637	6e-12	1.04	-	FAM9C,TMSB4X	Asthma	asthma	GCST007798	30929738	Ferreira MAR	2019-03-28
23	49283326	49283326	rs5953283	6e-10	1.038	-	PPP1R3F	Asthma (childhood onset)	childhood onset asthma	GCST007800	30929738	Ferreira MAR	2019-03-28
23	49283326	49283326	rs5953283	7e-11	1.038	-	PPP1R3F	Asthma	asthma	GCST007798	30929738	Ferreira MAR	2019-03-28

### Sheet: SupplTable14
Supplemental Table 14. GWAS catalog lead SNP associations from Pasanen 2022 AD GWAS meta-analysis
chr	start	stop	Rsid	EA	OA	Effect	SE	P	Candidate gene	HetPVal
1	24964519	24964519	rs6672420	A	T	-0.048	0.0082	4.22e-09	RUNX3	0.01469
1	143595936	143595936	rs188069315	A	G	0.6133	0.099	5.89e-10	FLG	0.8144
1	147506275	147506275	rs1035121917	A	C	0.5519	0.0925	2.4e-09	FLG	0.9024
1	150285304	150285304	rs2318761	A	G	-0.0589	0.0083	1.1e-12	FLG	0.01377
1	152312600	152312600	rs558269137	D	I	0.6383	0.0386	1.52e-61	FLG	0.03493
1	153330248	153330248	rs538763482	A	G	-0.5128	0.0587	2.44e-18	FLG	0.6234
1	154452980	154452980	rs12126142	A	G	0.0642	0.0084	2.44e-14	IL6R	0.04115
1	160618069	160618069	rs112046123	D	I	-0.0686	0.0119	7.44e-09	FCER1G	0.6802
1	173199182	173199182	rs13343107	A	G	-0.0728	0.0097	6.51e-14	TNSF4, FASLG	0.8888
1	212685455	212685455	rs906363	T	C	-0.0764	0.0123	6.26e-10	BATF3	0.2553
2	8302118	8302118	rs10174949	A	G	-0.0501	0.0088	1.17e-08	LINC00299	0.1609
2	25071549	25071549	rs2384078	C	G	0.0582	0.0106	4.15e-08	DNMT3A	0.02051
2	30104056	30104056	rs556011460	C	G	0.1675	0.0301	2.55e-08	LCLAT1	0.08242
2	60952025	60952025	rs10176601	T	C	-0.0635	0.0095	2.91e-11	REL, PUS10	0.03797
2	70863395	70863395	rs10167243	A	G	-0.0659	0.0119	2.79e-08	CD207	0.003121
2	102410643	102410643	rs6419573	T	C	0.1241	0.0094	7.4e-40	IL18RAP	0.000102
2	111517961	111517961	rs112385344	T	C	0.0667	0.0121	3.63e-08	MIR4435-2HG, SOCAR	0.5869
2	233206983	233206983	rs1057258	T	C	-0.0606	0.0108	2.28e-08	INPP5D	0.2117
2	241853790	241853790	rs35399295	T	C	0.0574	0.0099	7.31e-09	D2HGDH	0.01246
3	18547659	18547659	rs17044604	T	C	0.0831	0.0146	1.32e-08	SATB1-AS1;KCNH8	0.4445
3	33051094	33051094	rs140769062	A	G	0.1636	0.0242	1.39e-11	GLB1	0.09169
3	72354316	72354316	rs9841241	A	G	0.061	0.0106	9.62e-09	RYBP	0.8844
3	112931584	112931584	rs7622814	T	G	0.054	0.0081	2.7e-11	CD200R1, CCDC80	0.08602
4	102987574	102987574	rs6810668	T	G	-0.0439	0.008	4.73e-08	MANBA, NFKB1	0.4306
4	122263256	122263256	rs6827756	T	C	0.0631	0.0082	1.14e-14	IL2, IL21	0.0293
5	14610200	14610200	rs16903574	C	G	-0.0786	0.0138	1.16e-08	OTULINL	0.3172
5	35875491	35875491	rs987106	A	T	0.0467	0.0081	8.57e-09	IL7R	0.002334
5	131296962	131296962	rs1030271	C	G	0.053	0.0094	1.49e-08	SLC22A5, IL13	0.0127
5	132660272	132660272	rs20541	A	G	0.1097	0.0088	2.44e-35	IL13	0.000614
5	177347402	177347402	rs4532376	A	G	0.0579	0.0089	1e-10	LMAN2, RGS14	0.4598
6	31498759	31498759	rs41293876	C	G	-0.1173	0.0156	5.66e-14	HLA-B	0.3135
6	32635400	32635400	rs28393315	A	G	0.1092	0.0133	1.81e-16	HLA-DQA1	0.1285
6	90298308	90298308	rs6925032	A	C	-0.0587	0.0095	7.57e-10	BACH2	0.000599
7	3109266	3109266	rs7786654	A	C	-0.0604	0.0099	1.22e-09	CARD11	0.5813
8	80363878	80363878	rs13275449	A	G	-0.0729	0.0084	6.39e-18	ZBTB10	0.4344
8	125597624	125597624	rs6996614	A	C	0.0836	0.0098	1.11e-17	TRIB1	0.2934
8	140585826	140585826	rs12544266	A	G	-0.0627	0.01	3.82e-10	AGO2	0.6187
9	33430587	33430587	rs3860985	A	G	0.0483	0.0082	3.3e-09	AQP3	0.0292
9	120871762	120871762	rs3933327	A	G	-0.0479	0.0083	8.09e-09	PHF19	0.7003
9	129132061	129132061	rs7037163	A	C	-0.0544	0.0092	2.95e-09	ZDHHC12	0.5392
9	137605991	137605991	rs117137535	A	G	0.133	0.0244	4.79e-08	ARRDC1	8.18E-05
10	6052734	6052734	rs61839660	T	C	0.1021	0.0173	3.78e-09	IL2RA	0.01462
10	62593090	62593090	rs4372325	T	C	-0.0636	0.0086	1.08e-13	ZNF365	0.01111
11	7960885	7960885	rs59039403	A	G	-0.5267	0.0497	2.97e-26	NLRP10, OR10A3	0.1133
11	36406897	36406897	rs28520436	T	C	0.1718	0.0188	5.38e-20	PRR5L	0.04562
11	61779765	61779765	rs108499	T	C	0.0475	0.0087	3.93e-08	CD6, CD5	0.2375
11	65791795	65791795	rs10791824	A	G	-0.0984	0.0083	2.96e-32	OVOL1	0.001226
11	76588800	76588800	rs34455012	D	I	0.1361	0.0097	7.04e-45	EMSY, LRRC32	0.3735
11	102867344	102867344	rs17368582	T	C	0.0675	0.0119	1.49e-08	MMP12	0.0329
11	118874534	118874534	rs7481797	A	G	-0.068	0.0105	8.21e-11	CXCR5	0.05313
11	128293562	128293562	rs12418638	T	C	-0.0663	0.0094	2.2e-12	ETS1	0.05509
12	54963054	54963054	rs183884396	A	G	0.5684	0.0684	9.48e-17	TESPA1	0.8016
12	56054373	56054373	rs763581386	A	G	0.4953	0.0764	8.93e-11	STAT6	0.9727
12	68252741	68252741	rs2227491	T	C	-0.0702	0.0083	1.97e-17	IL22, IFNG	0.03872
12	94202054	94202054	rs4761592	T	C	-0.0684	0.012	1.26e-08	PLXNC1	0.2884
14	35152187	35152187	rs146424514	A	G	0.0846	0.0104	4.74e-16	PPP2R3C	0.3796
16	11135732	11135732	rs2041733	T	C	0.0789	0.0081	1.29e-22	CLEC16A	0.07016
17	40598548	40598548	rs9889953	A	G	0.0528	0.0084	2.72e-10	SMARCE1, CCR7	0.1725
17	42376113	42376113	rs12951971	T	G	-0.1067	0.015	1.35e-12	STAT3, STAT5	0.2123
17	49302124	49302124	rs34666276	T	C	-0.0833	0.0083	1.41e-23	ZNF652	0.000193
18	30017911	30017911	rs1023133779	A	G	-0.3003	0.0496	1.37e-09	DSC1	0.02588
18	31134724	31134724	rs200047736	C	G	0.2957	0.0502	3.81e-09	DSC1	0.03276
18	63945923	63945923	rs188720898	A	T	-0.4216	0.0631	2.39e-11	SERPINB7	0.1801
19	8681318	8681318	rs35358447	D	I	0.1121	0.0107	1.01e-25	ACTL9	0.006827
20	54184654	54184654	rs6064053	T	C	0.052	0.0083	4.18e-10	CYP24A1	0.00531
20	63671762	63671762	rs4809219	A	C	0.1094	0.0102	5.91e-27	RTEL1	0.001111
22	36915177	36915177	rs1807544	T	C	0.0571	0.0084	1.06e-11	CSF2RB	0.4438
2	231404640	231404640	rs529979470	A	G	0.6579	0.1129	5.67e-09	B3GNT7	0.7705
3	4984323	4984323	rs11130215	A	G	0.0602	0.0098	8.99e-10	BHLHE40	0.1423
3	71331371	71331371	rs368546772	C	G	0.208	0.0332	3.76e-10	FOXP1	0.2863
3	101539934	101539934	rs4580527	A	C	-0.0485	0.0084	8.35e-09	TRMT10C	0.4067
6	39232036	39232036	rs1172342321	T	C	1.1316	0.2068	4.46e-08	KCNK5	0.0525
7	6485212	6485212	rs2347784	C	G	0.0511	0.0089	8.76e-09	KDELR2	0.0081
10	108842561	108842561	rs182341709	A	G	-0.7685	0.1398	3.9e-08	LINC02661	0.4977
16	1603218	1603218	rs933905994	A	G	1.2259	0.1851	3.48e-11	IFT140	0.9485
19	928073	928073	rs350143	T	C	-0.0552	0.0098	1.93e-08	ARID3A	0.0056
21	14590333	14590333	rs465340	A	G	-0.0498	0.0084	3.14e-09	SAMSN1-AS1	0.5653

### Sheet: SupplTable15
Supplemental Table 15. GWAS catalog lead SNP associations from Budu-Aggrey 2023 AD GWAS meta-analysis
chr	start	stop	Variant	Chr:position (hg19)	Alleles (EAF)	European P-value	Multi-ancestry P-value	Replication P-value	Gene
1	8416381	8416381	rs301804	1:8476441	G/C (0.30)	2.34e-09	8.51e-09	5.5e-16	RERE
1	12030967	12030967	rs61776548	1:12091024	A/G (0.47)	4.23e-08	1.39e-07	5.62e-09	TNFRSF1B
1	19478424	19478424	rs114059822	1:19804918	T/G (0.03)	0.25	8.59e-09	0.87
1	24968127	24968127	rs7542147	1:25294618	C/T (0.49)	8.52e-11	2.45e-09	4.59e-56	RUNX3
1	109829007	109829007	rs12565349	1:110371629	G/C (0.15)	1.34e-08	1.86e-07	5.81e-15	CSF1
1	150401878	150401878	rs187080438	1:150374354	T/C (0.03)	3.74e-10	2.19e-12	1.98e-41	CTSS
1	151086720	151086720	rs146527530	1:151059196	G/T (0.02)	5.45e-15	7.35e-19	1.47e-88	CTSS
1	151090823	151090823	rs115161931	1:151063299	T/C (0.04)	1.03e-13	3.19e-12	2.01e-32	CTSS
1	151652618	151652618	rs71625130	1:151625094	A/G (0.04)	2.35e-27	7.18e-30	1.74e-89	RORC
1	151653920	151653920	rs149199808	1:151626396	T/C (0.03)	4.41e-30	8.66e-34	3.15e-134	RORC
1	152206676	152206676	rs12123821	1:152179152	T/C (0.05)	4.05e-90	2.28e-98	1.45e-228	FLG
1	152347096	152347096	rs61816766	1:152319572	C/T (0.03)	6.44e-89	1.11e-102	1.45e-228	FLG
1	152799487	152799487	rs72702900	1:152771963	A/T (0.04)	2.98e-46	2.96e-49	4.24e-163	FLG
1	152921415	152921415	rs61815704	1:152893891	G/C (0.02)	3.21e-71	9.24e-72	5.47e-212	S100A9
1	153302967	153302967	rs821429	1:153275443	A/G (0.96)	5.89e-18	8.16e-16	2.7e-38	S100A7
1	153871013	153871013	rs12138773	1:153843489	A/C (0.03)	2.3e-08	1.32e-09	3.46e-16	S100A12
1	154455807	154455807	rs12133641	1:154428283	G/A (0.39)	1.72e-21	1.76e-22	2.97e-45	IL6R
1	172775403	172775403	rs859723	1:172744543	A/G (0.36)	3.74e-14	2.38e-14	2.2e-39	TNFSF4
1	173181588	173181588	rs11811788	1:173150727	G/C (0.24)	1.85e-17	3.15e-16	1.64e-39	TNFSF4
2	8302417	8302417	rs891058	2:8442547	A/G (0.29)	1.76e-10	2.2e-11	2.95e-18	ID2
2	60936446	60936446	rs67766926	2:61163581	G/C (0.23)	5.73e-10	2.92e-11	1.24e-41	AHSA2P
2	70872975	70872975	rs112111458	2:71100105	G/A (0.12)	5.5e-09	1.36e-11	1.34e-21	CD207
2	102423469	102423469	rs2272128	2:103039929	A/G (0.77)	8.14e-35	3.81e-48	2.19e-100	IL18RAP
2	111517961	111517961	rs112385344	2:112275538	T/C (0.12)	2.8e-09	3.95e-08	1.47e-18	MERTK
2	111536869	111536869	rs77869365	2:112294446	G/C (0.10)	2.68e-06	1.29e-08	2.85e-05
2	233204655	233204655	rs9247	2:234113301	T/C (0.21)	7.32e-08	1.92e-09	2.93e-51
2	241846104	241846104	rs62193132	2:242788256	T/C (0.46)	1.47e-09	7.11e-08	1.51e-19	NEU4
3	18373078	18373078	rs4131280	3:18414570	A/G (0.57)	1.17e-08	5.77e-08	2.24e-19	SATB1
3	18631669	18631669	rs13097010	3:18673161	G/A (0.34)	8.97e-11	1.47e-08	1.43e-07	SATB1
3	33006170	33006170	rs35570272	3:33047662	T/G (0.40)	5.7e-09	2.32e-20	1.6e-26	GLB1
3	112665000	112665000	rs9864845	3:112383847	A/G (0.37)	0.22	2.17e-12	0.12
3	112930138	112930138	rs6808249	3:112648985	T/C (0.54)	9.05e-11	3.79e-12	4.72e-29	CD200R1
4	122465565	122465565	rs45599938	4:123386720	A/G (0.35)	4.61e-12	3.71e-10	1.29e-62	KIAA1109
4	141733394	141733394	rs10833	4:142654547	C/T (0.65)	7.3e-09	6.04e-08	3.39e-15	IL15
5	14604412	14604412	rs148161264	5:14604521	G/C (0.04)	7.38e-10	1.99e-08	1.61e-08	OTULINL
5	35883884	35883884	rs10214273	5:35883986	G/T (0.27)	5.97e-16	1.83e-14	2.91e-99	IL7R
5	110996200	110996200	rs17132590	5:110331899	C/T (0.10)	1.16e-08	1.71e-08	1.03e-07	CAMK4
5	130724057	130724057	rs7701967	5:130059750	A/G (0.31)	3.37e-09	3.64e-09	1.13e-06	LYRM7
5	131338383	131338383	rs4706020	5:130674076	A/G (0.34)	1.12e-11	2.67e-11	6.4e-09	CDC42SE2
5	132011827	132011827	rs4705908	5:131347520	A/G (0.37)	6.8e-13	1.58e-11	8.04e-15	SLC22A5
5	132660272	132660272	rs20541	5:131995964	G/A (0.78)	1e-36	8.42e-51	1.2e-129	SLC22A5
5	172765347	172765347	rs114503346	5:172192350	T/C (0.04)	3.62e-11	1.28e-10	3.24e-17	ERGIC1
5	177347402	177347402	rs4532376	5:176774403	A/G (0.30)	3.53e-09	2.26e-09	1.43e-18	RGS14
6	31200620	31200620	rs9263868	6:31168397	A/G (0.16)	1.19e-07	5.85e-09	1.75e-06
6	31498759	31498759	rs41293876	6:31466536	C/G (0.14)	7.02e-16	6.45e-18	4.28e-32	TNF
6	32107027	32107027	rs12153855	6:32074804	C/T (0.10)	1.96e-11	2.79e-10	2.33e-18	ATF6B
6	32592529	32592529	rs34665982	6:32560306	C/T (0.55)	0.25	2.46e-12	-
6	32632563	32632563	rs28383330	6:32600340	G/A (0.13)	1.42e-18	1.8e-17	2.38e-51	AGER
6	32691156	32691156	rs9275218	6:32658933	G/C (0.34)	5.36e-10	1.01e-09	0.000103026	HLA-DRA
6	90220794	90220794	rs72925996	6:90930513	C/T (0.33)	3.18e-10	5.39e-09	2.2e-44	BACH2
6	106181815	106181815	rs34599047	6:106629690	C/T (0.18)	1.29e-07	3.32e-08	3.23e-22
6	135386348	135386348	rs7773987	6:135707486	T/C (0.60)	9.57e-08	1.22e-08	5.93e-13
6	159075681	159075681	rs629326	6:159496713	T/G (0.61)	1.66e-12	4.47e-12	5.4e-61	TAGAP
7	28790881	28790881	rs989437	7:28830498	G/A (0.61)	6.05e-11	1.05e-09	6.92e-31	CREB5
8	21909729	21909729	rs34215892	8:21767240	A/G (0.03)	4.72e-11	2e-09	1.03e-36	DOK2
8	21910298	21910298	rs118162691	8:21767809	A/C (0.05)	7.8e-09	1.76e-07	1.12e-44	DOK2
8	80376499	80376499	rs952558	8:81288734	T/A (0.62)	3.6e-20	1.3e-19	2.19e-31	ZBTB10
8	125597624	125597624	rs6996614	8:126609868	A/C (0.53)	8.48e-17	1.01e-17	1.49e-19	TRIB1
8	140591443	140591443	rs7843258	8:141601542	C/T (0.82)	1.5e-09	3.56e-10	7.03e-25	AGO2
9	1894613	1894613	rs118029610	9:1894613	T/C (0.03)	0.000297	1.89e-08	0.78
9	33430709	33430709	rs7857407	9:33430707	A/T (0.40)	2.45e-08	9.01e-09	5.05e-18	AQP3
9	99568999	99568999	rs10988863	9:102331281	C/A (0.21)	5.05e-11	3.04e-09	1.28e-13	NR4A3
9	137605991	137605991	rs117137535	9:140500443	A/G (0.03)	5.5e-08	1.99e-08	9.25e-19
10	6081532	6081532	rs12251307	10:6123495	T/C (0.12)	1.98e-20	8.36e-19	4.71e-107	IL2RA
10	6585738	6585738	rs10796303	10:6627700	C/T (0.66)	8.69e-10	8.45e-10	5.55e-25	PRKCQ
10	62616798	62616798	rs10822037	10:64376558	C/T (0.61)	8.53e-19	1.35e-24	3.99e-55	ADO
10	62813552	62813552	rs45602133	10:64573312	G/T (0.07)	0.12	6e-11	0.82
11	7955614	7955614	rs4312054	11:7977161	G/T (0.43)	0.86	3.21e-12	0.52
11	36343703	36343703	rs10836538	11:36365253	T/G (0.34)	9.18e-11	1.1e-13	6.21e-55	PRR5L
11	36406897	36406897	rs28520436	11:36428447	T/C (0.03)	1.22e-24	4.12e-25	5.27e-81	PRR5L
11	65791795	65791795	rs10791824	11:65559266	G/A (0.58)	1.34e-43	1.21e-51	1.17e-105	MAP3K11
11	76582714	76582714	rs7936323	11:76293758	A/G (0.46)	2.07e-34	1.76e-39	1.89e-133	LRRC32
11	76632383	76632383	rs11236813	11:76343427	C/G (0.10)	1.94e-12	4.84e-12	2.62e-26	LRRC32
11	83728143	83728143	rs150113720	11:83439186	G/C (0.02)	0.4	5.52e-10	0.14
11	101490569	101490569	rs115148078	11:101361300	T/C (0.02)	0.37	5.91e-09	0.89
11	102877965	102877965	rs17368814	11:102748695	G/A (0.13)	1.36e-08	6.81e-07	1.19e-27	MMP12
11	116956653	116956653	rs17120177	11:116827369	C/T (0.07)	3.18e-06	2.31e-10	4.54e-14
11	116972709	116972709	rs11216206	11:116843425	G/C (0.07)	5.48e-10	2.9e-10	8.52e-15	SIK3
11	118875175	118875175	rs10790275	11:118745884	C/G (0.80)	5.46e-11	4.79e-09	1.03e-10	DDX6
11	128317488	128317488	rs7127307	11:128187383	C/T (0.49)	1.29e-16	1.04e-17	6.12e-52	FLI1
11	128551280	128551280	rs4262739	11:128421175	A/G (0.50)	6.03e-07	2.2e-08	1.45e-36
12	55991020	55991020	rs705699	12:56384804	A/G (0.40)	3.31e-09	6.67e-08	8.68e-27	RPS26
12	57095926	57095926	rs1059513	12:57489709	C/T (0.08)	1.57e-07	5.15e-09	6.95e-16
12	68252741	68252741	rs2227491	12:68646521	C/T (0.61)	1.46e-15	1.89e-15	1.16e-71	IL22
12	94218132	94218132	rs5005507	12:94611908	C/G (0.74)	3.59e-09	9.56e-08	2.66e-18	PLXNC1
14	35169731	35169731	rs2415269	14:35638937	A/G (0.26)	2.26e-16	9.31e-15	3.8e-32	SRP54
14	102782790	102782790	rs4906263	14:103249127	C/G (0.65)	2.65e-12	1.45e-10	2.95e-36	TRAF3
14	105057326	105057326	rs7147439	14:105523663	A/G (0.73)	4.71e-08	6.59e-07	4.85e-24	GPR132
16	11135732	11135732	rs2041733	16:11229589	C/T (0.54)	7.85e-36	5.8e-40	4.19e-95	RMI2
17	40601537	40601537	rs1358175	17:38757789	T/C (0.63)	1.99e-11	1.37e-14	1.16e-26	CCR7
17	42333221	42333221	rs17881320	17:40485239	T/G (0.08)	5.34e-13	1.96e-11	9.76e-39	STAT3
17	45259320	45259320	rs4247364	17:43336687	C/G (0.70)	4.54e-08	1.26e-07	1.66e-17	DCAKD
17	47741840	47741840	rs56308324	17:45819206	T/A (0.13)	4.89e-10	1.11e-08	2.57e-11	TBX21
17	49377145	49377145	rs28406364	17:47454507	T/C (0.38)	5.01e-18	2.35e-18	1.48e-34	GNGT2
18	12775852	12775852	rs2542147	18:12775851	T/G (0.84)	1.51e-09	7.47e-08	2.62e-26	PTPN2
18	62342581	62342581	rs4574025	18:60009814	T/C (0.55)	1.48e-06	7e-10	2.96e-05
19	8679457	8679457	rs2967677	19:8789721	T/C (0.15)	3.35e-20	5.79e-23	7.46e-49	CERS4
20	54180698	54180698	rs6023002	20:52797237	C/G (0.52)	2.26e-06	4.05e-10	3.22e-28
20	63671186	63671186	rs6062486	20:62302539	A/G (0.69)	5.03e-30	4.38e-32	4.54e-109	RTEL1
22	36920831	36920831	rs4821569	22:37316873	G/A (0.53)	3.14e-13	1.64e-11	5.39e-50	CSF2RB

### Sheet: SupplTable16
Supplemental Table 16. Coding Variants reported to be associated with AD in literature
Gene	Coding variant literature	First author (year)	Publication Link
IL4R	AD coding variant literature	Mucha (2020)	https://www.sciencedirect.com/science/article/pii/S0091674919314800?via%3Dihub
IL13	AD coding variant literature	Mucha (2020)	https://www.sciencedirect.com/science/article/pii/S0091674919314800?via%3Dihub
CD200R1	AD coding variant literature	Mucha (2020)	https://www.sciencedirect.com/science/article/pii/S0091674919314800?via%3Dihub
DOK2	AD coding variant literature	Mucha (2020)	https://www.sciencedirect.com/science/article/pii/S0091674919314800?via%3Dihub
FLG	AD coding variant literature	Palmer (2006)	https://www.nature.com/articles/ng1767
IL1RL1	AD coding variant literature	Bogari (2020)	https://www.sciencedirect.com/science/article/pii/S1876034119301881
IL6R	AD coding variant literature	Esparza-Gordillo (2013)	https://www.sciencedirect.com/science/article/pii/S0091674913003229?via%3Dihub
JAK1	AD coding variant literature	Mucha (2020)	https://www.sciencedirect.com/science/article/pii/S0091674919314800?via%3Dihub
JAK2	AD coding variant literature	Mucha (2020)	https://www.sciencedirect.com/science/article/pii/S0091674919314800?via%3Dihub
LRRC32	AD coding variant literature	Manz (2016)	https://www.sciencedirect.com/science/article/pii/S0022202X16321169
RPTN	AD coding variant literature	Bogari (2020)	https://www.sciencedirect.com/science/article/pii/S1876034119301881
TNXB	AD coding variant literature	Bogari (2020)	https://www.sciencedirect.com/science/article/pii/S1876034119301881
TYK2	AD coding variant literature	Mucha (2020)	https://www.sciencedirect.com/science/article/pii/S0091674919314800?via%3Dihub
DUSP1	AD coding variant literature	Grosche (2021)	https://www.nature.com/articles/s41467-021-26783-x#Tab1
NOTCH4	AD coding variant literature	Grosche (2021)	https://www.nature.com/articles/s41467-021-26783-x#Tab1
SLC9A4	AD coding variant literature	Grosche (2021)	https://www.nature.com/articles/s41467-021-26783-x#Tab1

### Sheet: SupplTable17
Supplemental Table 17. Tsoi 2019 GSE121212 - Differentially expressed genes (DEGs) AD lesional skin to control (healthy) skin bulk RNAseq. Applied thresholds: FDR <= 5%, logFC > [1]
	genes	logFC	AveExpr	t	P.Value	adj.P.Val	B
RP11-90J7.3	RP11-90J7.3	-1.03288	-2.66736	-2.33644	0.0222112	0.0490548	-3.70615
RGS7BP	RGS7BP	-1.08453	-1.07797	-2.34901	0.0215276	0.0477479	-3.864
GPR12	GPR12	-1.00979	1.24211	-2.36227	0.0208265	0.0464039	-4.22648
METTL7B	METTL7B	-1.30016	-1.97475	-2.41271	0.0183422	0.0417022	-3.59763
KRTAP9-7	KRTAP9-7	1.03178	-4.30075	2.44332	0.0169668	0.0389698	-3.41175
HORMAD1	HORMAD1	-1.94663	0.0641081	-2.4602	0.0162487	0.0375596	-3.7611
ADCYAP1	ADCYAP1	1.02792	-3.18506	2.46312	0.0161272	0.0373296	-3.41674
PNLDC1	PNLDC1	-1.306	0.164603	-2.46429	0.0160787	0.0372287	-3.78216
SYPL2	SYPL2	-1.30466	-0.88878	-2.47599	0.0156015	0.0362447	-3.58779
G0S2	G0S2	1.01597	-0.193435	2.53462	0.0133966	0.0317584	-3.60428
PTPRQ	PTPRQ	-1.24602	-1.79369	-2.54191	0.0131431	0.0312643	-3.32416
RP11-407H12.8	RP11-407H12.8	-1.21494	-2.29471	-2.55232	0.0127885	0.0305278	-3.25641
RP3-429O6.1	RP3-429O6.1	-1.12841	-2.75766	-2.56168	0.0124773	0.0298878	-3.2049
LINC01208	LINC01208	-1.01269	-2.5271	-2.56332	0.0124233	0.0297861	-3.21297
SNORA20	SNORA20	-1.03668	0.615316	-2.57159	0.0121548	0.0292412	-3.61879
CCDC172	CCDC172	-1.28153	-2.36106	-2.60163	0.0112236	0.0272905	-3.13704
KRT75	KRT75	1.0786	2.1782	2.60263	0.0111937	0.0272269	-3.87063
HDGFP1	HDGFP1	-1.06084	-3.03336	-2.64028	0.0101207	0.0250306	-3.00665
PADI4	PADI4	-1.07952	-1.9552	-2.64361	0.0100304	0.0248488	-3.07272
PTPN20CP	PTPN20CP	-1.0174	-3.55904	-2.66949	0.00935351	0.0233385	-2.91553
JCHAIN	JCHAIN	-1.19493	1.07721	-2.67367	0.00924829	0.0231056	-3.52222
RP11-3N13.2	RP11-3N13.2	-1.01283	-3.72943	-2.68242	0.00903132	0.0226269	-2.88025
HLA-DQA1	HLA-DQA1	1.07364	4.11219	2.68377	0.00899823	0.0225585	-3.98409
IGHGP	IGHGP	1.54875	-3.10482	2.70234	0.00855433	0.0215808	-2.87194
GSTT2B	GSTT2B	-1.29223	-1.08435	-2.71228	0.00832514	0.0210725	-3.00634
CYP2C9	CYP2C9	-1.07687	-2.52374	-2.71781	0.00820006	0.0208133	-2.85232
SNORD116-15	SNORD116-15	-1.09561	-0.825386	-2.73404	0.00784269	0.0200399	-2.98945
GSTT2	GSTT2	-1.39865	-0.780203	-2.74106	0.00769263	0.0197194	-2.97262
HBG2	HBG2	-1.03852	-2.13008	-2.784	0.00683027	0.0177938	-2.71874
G42437	G42437	-1.00558	-3.77132	-2.80158	0.0065035	0.0170565	-2.59066
HSPD1P9	HSPD1P9	-1.02623	-3.29525	-2.81579	0.00625009	0.0164944	-2.57498
MRC1	MRC1	1.17991	-0.44464	2.82337	0.00611848	0.0161895	-2.85867
RP11-133M8.3	RP11-133M8.3	-1.01065	-2.31795	-2.82722	0.0060527	0.0160386	-2.59941
OR5P4P	OR5P4P	-1.11117	-2.19752	-2.84288	0.00579162	0.0154333	-2.56704
AP000889.2	AP000889.2	-1.02867	-2.85528	-2.84652	0.00573244	0.0152899	-2.51749
CLVS2	CLVS2	-1.12295	-1.9337	-2.84785	0.00571108	0.0152442	-2.57955
CNTN6	CNTN6	-1.02102	-2.96525	-2.85263	0.00563445	0.015075	-2.49587
ESPNP	ESPNP	-1.19674	-3.31901	-2.85343	0.0056217	0.015046	-2.478
RP11-449L13.2	RP11-449L13.2	-1.01436	-2.7882	-2.86854	0.00538628	0.014488	-2.46343
LA16c-352F7.1	LA16c-352F7.1	-1.06307	-2.66024	-2.86992	0.0053652	0.0144375	-2.46805
BMP7-AS1	BMP7-AS1	-1.0418	-2.6473	-2.87386	0.00530548	0.014299	-2.45847
KB-7G2.9	KB-7G2.9	-1.06568	-2.10821	-2.87663	0.00526398	0.014197	-2.49416
PCK1	PCK1	-1.31982	-2.28716	-2.8773	0.00525396	0.0141731	-2.4862
ANKRD20A7P	ANKRD20A7P	-1.03094	-0.943403	-2.88132	0.00519413	0.0140268	-2.60363
RP11-111F5.8	RP11-111F5.8	-1.12413	-2.30581	-2.88366	0.00515972	0.0139519	-2.45946
G3148	G3148	-1.01236	-2.20716	-2.89551	0.00498846	0.013551	-2.4348
AGAP7P	AGAP7P	-1.12112	-3.23141	-2.90236	0.0048918	0.0133128	-2.3605
RP11-398E10.1	RP11-398E10.1	-1.00734	-3.49661	-2.9048	0.00485777	0.0132352	-2.34475
G10706	G10706	1.09032	-2.73883	2.90942	0.00479394	0.0130853	-2.38522
ZNF385D-AS2	ZNF385D-AS2	-1.52663	-2.32	-2.91309	0.00474391	0.012968	-2.38192
MUM1L1	MUM1L1	-1.15281	-2.74257	-2.91497	0.00471838	0.0129011	-2.34863
CCER2	CCER2	-1.15073	-0.936271	-2.91732	0.00468667	0.0128262	-2.5131
RP11-84C10.3	RP11-84C10.3	-1.08594	-3.09293	-2.92817	0.004543	0.0124812	-2.2985
TNFRSF17	TNFRSF17	-1.11842	-2.67747	-2.92826	0.00454187	0.0124791	-2.33222
CR848007.2	CR848007.2	-1.0463	-2.77282	-2.95081	0.00425606	0.0117925	-2.25562
KRT79	KRT79	-1.65304	5.21439	-2.9551	0.00420375	0.0116641	-3.37245
C1orf158	C1orf158	-1.62166	-2.48513	-2.9618	0.00412296	0.0114624	-2.24769
RP11-1018N14.5	RP11-1018N14.5	1.08142	-1.68469	2.96411	0.00409554	0.0113963	-2.31843
THRA1/BTR	THRA1/BTR	1.07965	-2.4795	2.9686	0.00404251	0.0112721	-2.241
ANKRD20A10P	ANKRD20A10P	1.05023	-3.2502	2.96998	0.00402645	0.011236	-2.19323
RP11-57H12.2	RP11-57H12.2	-1.1874	-2.76134	-2.97124	0.00401171	0.011204	-2.20447
RP11-350F16.2	RP11-350F16.2	-1.00562	-3.98815	-2.97524	0.00396542	0.0110886	-2.1485
RP11-434E6.2	RP11-434E6.2	-1.04143	-3.48163	-2.97904	0.00392193	0.0109848	-2.15487
ANKRD30BP3	ANKRD30BP3	-1.1522	-2.17097	-2.99244	0.00377192	0.0106069	-2.18946
RP11-231E6.1	RP11-231E6.1	-1.06173	-2.35633	-2.9924	0.00377242	0.0106069	-2.17491
FA2H	FA2H	-1.11349	2.2216	-2.99309	0.0037648	0.0105883	-2.85185
PDE6A	PDE6A	-1.28038	0.934388	-2.99756	0.00371601	0.0104728	-2.60215
RP11-196O2.1	RP11-196O2.1	-1.00507	-3.10706	-2.9977	0.00371454	0.0104696	-2.11927
CTA-250D13.1	CTA-250D13.1	-1.0014	-1.88455	-2.99846	0.00370633	0.0104508	-2.19446
RP11-455F5.6	RP11-455F5.6	1.0178	-2.75738	3.0004	0.00368543	0.0104007	-2.13866
CLEC3A	CLEC3A	1.46394	-4.19849	3.00222	0.00366589	0.010355	-2.07942
RP11-728F11.4	RP11-728F11.4	-1.07136	-3.22545	-3.00781	0.00360644	0.0102064	-2.08947
BMS1P7	BMS1P7	-1.22312	-1.16331	-3.00788	0.00360578	0.0102064	-2.24768
RP4-539M6.14	RP4-539M6.14	-1.24245	-3.42504	-3.0124	0.00355837	0.0100932	-2.0688
CHCHD4P4	CHCHD4P4	1.05581	-3.3374	3.01498	0.00353159	0.0100237	-2.07251
G3769	G3769	-1.10357	-2.95022	-3.01699	0.00351093	0.00997321	-2.07591
RP4-535B20.4	RP4-535B20.4	-1.07638	-2.58883	-3.02254	0.0034543	0.00983741	-2.08083
RP11-400N13.3	RP11-400N13.3	1.14377	-3.05181	3.02673	0.0034121	0.00973499	-2.05487
XLOC_003985	XLOC_003985	-1.04507	-3.62905	-3.02776	0.00340172	0.00970716	-2.02288
PADI3	PADI3	1.01334	0.38649	3.03217	0.00335795	0.00959418	-2.45091
IL12A-AS1	IL12A-AS1	-1.65204	-2.31156	-3.03346	0.00334524	0.00956524	-2.07084
LMX1A	LMX1A	-1.03947	-2.40274	-3.03512	0.00332903	0.00952585	-2.06227
RP11-1250I15.2	RP11-1250I15.2	-1.04774	-2.36346	-3.03549	0.00332541	0.00951638	-2.05962
HOXD13	HOXD13	-1.02324	-3.6164	-3.03805	0.00330043	0.0094527	-1.99571
CRAT	CRAT	-1.20377	4.61642	-3.04603	0.0032238	0.009257	-3.07399
RP11-561N12.5	RP11-561N12.5	-1.17144	-3.22247	-3.05139	0.00317323	0.00913281	-1.97588
HSPE1P18	HSPE1P18	1.01316	-3.23731	3.05178	0.00316961	0.00912574	-1.9814
RP11-459I19.1	RP11-459I19.1	-1.00032	-3.17177	-3.05298	0.00315843	0.00909859	-1.97307
AREGB	AREGB	1.06126	-4.0746	3.05436	0.00314553	0.00906982	-1.94393
RP11-259O2.3	RP11-259O2.3	-1.00078	-2.88134	-3.05713	0.00311995	0.00900519	-1.97623
CDKL2	CDKL2	-1.00017	-0.241596	-3.05743	0.00311713	0.0090004	-2.24541
FCAR	FCAR	1.05319	-3.92992	3.06876	0.00301443	0.00873373	-1.91021
SCARNA1	SCARNA1	-1.14348	1.35079	-3.06966	0.00300648	0.00871476	-2.48177
KRT4	KRT4	-1.40447	-0.788761	-3.06993	0.00300403	0.00870989	-2.12348
MTCO3P2	MTCO3P2	-1.00193	-2.81467	-3.07185	0.00298706	0.00866732	-1.94002
CXCL3	CXCL3	1.02052	-2.97655	3.07285	0.00297814	0.00864465	-1.93596
TRBV28	TRBV28	1.0293	-3.29133	3.07946	0.00292035	0.00849351	-1.90466
LCE3C	LCE3C	2.76736	-2.04106	3.08069	0.00290976	0.00846745	-2.01365
RP11-776A13.3	RP11-776A13.3	-1.20752	-3.1123	-3.08599	0.0028643	0.00835542	-1.88834
RP11-43D4.3	RP11-43D4.3	1.00843	-2.65877	3.09161	0.00281683	0.00823388	-1.90546
CUX2	CUX2	-1.51563	-0.337803	-3.09281	0.0028068	0.00821138	-2.13174
AC007875.2	AC007875.2	-1.04741	-3.72806	-3.09344	0.00280153	0.00819836	-1.84706
SFRP4	SFRP4	-1.24764	-0.611954	-3.10001	0.00274726	0.00805767	-2.08302
G8261	G8261	1.08364	-3.2587	3.10498	0.00270689	0.00795571	-1.83857
GPR15	GPR15	1.19255	-3.06056	3.10521	0.00270505	0.00795108	-1.85195
ALDH1L1	ALDH1L1	-1.15007	-0.156561	-3.10609	0.00269791	0.00793233	-2.13176
RP11-1016B18.1	RP11-1016B18.1	-1.39708	-2.84594	-3.10831	0.00268016	0.00788683	-1.83913
RP11-423O2.2	RP11-423O2.2	-1.02726	-2.70436	-3.11157	0.00265419	0.0078222	-1.83831
RPS10P2	RPS10P2	-1.12694	-3.06376	-3.11233	0.00264816	0.00780705	-1.82107
LINC00664	LINC00664	-1.09956	-1.74157	-3.11408	0.00263438	0.00777337	-1.89945
XLOC_013263	XLOC_013263	-1.05522	-2.55467	-3.11509	0.00262645	0.00775363	-1.8405
RP11-536C12.1	RP11-536C12.1	-1.03559	-2.03176	-3.11988	0.00258911	0.00766005	-1.86716
CYP2B7P	CYP2B7P	-1.19881	-2.96894	-3.12366	0.00255992	0.00758233	-1.7939
LINC01060	LINC01060	1.07316	-3.35967	3.12448	0.00255365	0.00756913	-1.78264
SAA2	SAA2	1.28969	-2.63178	3.12447	0.00255377	0.00756913	-1.82451
CTB-31O20.8	CTB-31O20.8	1.00668	-2.03643	3.12474	0.00255169	0.00756443	-1.85972
LINC01153	LINC01153	-1.03561	-3.90225	-3.12518	0.0025483	0.00755581	-1.75806
RP11-523O18.5	RP11-523O18.5	1.02805	-3.16442	3.12521	0.00254808	0.00755581	-1.78814
XLOC_011005	XLOC_011005	-1.0476	-3.89914	-3.1288	0.00252086	0.00748582	-1.7488
PROM1	PROM1	1.04551	0.153485	3.12887	0.00252028	0.0074848	-2.14968
RHOT1P1	RHOT1P1	1.04484	-3.53526	3.12965	0.00251441	0.0074695	-1.76126
RP11-342L8.2	RP11-342L8.2	-1.08263	-2.52588	-3.13078	0.00250595	0.00744652	-1.79812
PAX1	PAX1	1.12197	-3.17511	3.13671	0.00246176	0.00732986	-1.75937
ELANE	ELANE	-1.06824	-0.822055	-3.13824	0.00245049	0.00730507	-1.94828
MAP1LC3C	MAP1LC3C	-1.07642	-1.68691	-3.13889	0.00244569	0.00729453	-1.83848
E2F3P1	E2F3P1	1.05336	-3.20102	3.13923	0.0024432	0.0072885	-1.74844
OR10AB1P	OR10AB1P	-1.21382	-2.19359	-3.14096	0.00243056	0.00725355	-1.7913
RP11-61F12.1	RP11-61F12.1	1.01401	-2.75787	3.14613	0.00239306	0.00715328	-1.75396
RP11-4C20.3	RP11-4C20.3	1.00221	-3.07067	3.14861	0.00237529	0.00710765	-1.72856
XLOC_013940	XLOC_013940	-1.00304	-1.37061	-3.14915	0.00237144	0.00709885	-1.8425
RP11-381N20.2	RP11-381N20.2	1.0179	-3.06238	3.15274	0.00234593	0.00702587	-1.718
CTA-407F11.8	CTA-407F11.8	-1.00462	-3.25636	-3.15346	0.00234085	0.00701333	-1.70217
MOGAT2	MOGAT2	-2.05073	0.191396	-3.15474	0.00233186	0.00699014	-2.01889
LINC01239	LINC01239	-1.13279	-2.63925	-3.15482	0.00233127	0.00698934	-1.73466
RP11-347H15.1	RP11-347H15.1	-1.20913	-3.03447	-3.15588	0.00232387	0.0069702	-1.70395
TXNDC8	TXNDC8	1.01917	-3.82804	3.15857	0.00230511	0.00692488	-1.67387
OR5P2	OR5P2	-1.07115	-1.48432	-3.16034	0.00229282	0.00689259	-1.80046
SERPINB9P1	SERPINB9P1	1.05404	-2.02891	3.16471	0.00226282	0.00681291	-1.75284
SLC22A10	SLC22A10	-1.07083	-3.52565	-3.16928	0.00223182	0.00673126	-1.64958
G29706	G29706	-1.11092	-1.66414	-3.16993	0.00222744	0.00671869	-1.76418
SNORD116-14	SNORD116-14	-1.02754	-2.09451	-3.17496	0.00219381	0.00662367	-1.7039
RP11-386M24.3	RP11-386M24.3	-1.05005	-3.01419	-3.17771	0.00217563	0.00657833	-1.64547
RP11-324D17.1	RP11-324D17.1	-1.52222	-2.6694	-3.18911	0.00210176	0.00637661	-1.63163
XLOC_012036	XLOC_012036	-1.11902	-2.40609	-3.18974	0.00209776	0.00636569	-1.64986
RPL39P40	RPL39P40	1.02474	-2.72999	3.1902	0.00209487	0.00635817	-1.63435
RP11-350D17.3	RP11-350D17.3	1.17149	-3.09018	3.19107	0.00208936	0.00634389	-1.61386
AC016745.3	AC016745.3	-1.22212	-1.95248	-3.19461	0.00206698	0.0062824	-1.66254
GAL	GAL	-2.70981	1.70929	-3.19784	0.00204681	0.00622684	-2.11508
RP11-459O16.1	RP11-459O16.1	-1.18547	-3.5495	-3.20047	0.00203056	0.00618161	-1.56438
MGST1	MGST1	-1.18169	4.36402	-3.20134	0.0020252	0.0061659	-2.61294
RP11-35J10.4	RP11-35J10.4	-1.2313	-2.49903	-3.20145	0.00202449	0.00616493	-1.6055
RP11-494M8.1	RP11-494M8.1	-1.01144	-2.23501	-3.20203	0.00202092	0.00615646	-1.61975
RP11-803D5.1	RP11-803D5.1	1.01325	-3.26976	3.20593	0.00199708	0.0060898	-1.5663
HSD52	HSD52	-1.01543	-3.67355	-3.20807	0.00198417	0.00605456	-1.54068
AWAT1	AWAT1	-2.02468	0.772776	-3.21055	0.00196921	0.0060142	-1.95291
G32307	G32307	-1.23072	-2.35371	-3.2114	0.00196413	0.00599928	-1.58766
TREM1	TREM1	1.20702	-1.94583	3.21193	0.00196097	0.00599196	-1.63408
RP5-875H18.9	RP5-875H18.9	1.03417	-3.91214	3.21317	0.00195354	0.00597454	-1.5242
PAEP	PAEP	-1.09654	-3.32664	-3.21397	0.00194881	0.00596349	-1.53565
RP11-470P21.2	RP11-470P21.2	-1.01361	-3.18288	-3.21565	0.00193884	0.00593772	-1.53512
ATE1-AS1	ATE1-AS1	-1.0153	-2.66318	-3.21779	0.00192625	0.00590148	-1.55202
TRGV5	TRGV5	1.0207	-3.21655	3.21957	0.0019158	0.00587351	-1.53028
OR7E11P	OR7E11P	-1.02124	-3.30801	-3.2211	0.00190689	0.00584848	-1.51586
RP11-139H14.5	RP11-139H14.5	-1.0302	-1.20242	-3.22571	0.00188023	0.00577809	-1.6544
AL133318.1	AL133318.1	-1.00882	-3.01104	-3.22682	0.00187391	0.00576207	-1.51318
CFAP74	CFAP74	-1.07799	-3.20441	-3.23103	0.00184994	0.00570015	-1.49203
GABRB3	GABRB3	-1.11049	1.80157	-3.23283	0.0018398	0.00567398	-2.10856
HELT	HELT	-1.08051	-3.51894	-3.23279	0.00183999	0.00567398	-1.4793
G4016	G4016	-1.13005	-3.57903	-3.23296	0.00183907	0.00567282	-1.47613
RPL5P14	RPL5P14	-1.06133	-3.30399	-3.23326	0.00183736	0.00566843	-1.48287
HADHAP1	HADHAP1	-1.04822	-2.9469	-3.23478	0.00182885	0.00564464	-1.49462
RP11-191A15.1	RP11-191A15.1	-1.02614	-2.4041	-3.23669	0.0018182	0.00561621	-1.51384
RNA5S9	RNA5S9	1.48678	-2.45949	3.2375	0.00181367	0.00560444	-1.52664
RP11-379F4.8	RP11-379F4.8	-1.11936	-2.68857	-3.24241	0.00178662	0.00553014	-1.48406
LINC00898	LINC00898	-1.03752	-2.22251	-3.24281	0.00178446	0.00552457	-1.51973
CROCC2	CROCC2	1.02727	-3.37663	3.2444	0.00177574	0.00550195	-1.45517
RP11-480N24.4	RP11-480N24.4	-1.03932	-2.95122	-3.24966	0.00174735	0.00542204	-1.45162
AC006019.4	AC006019.4	-1.24433	-1.62246	-3.25046	0.00174305	0.00541141	-1.53683
PM20D1	PM20D1	-2.29491	3.23185	-3.25668	0.00171008	0.0053244	-2.23688
AC006262.10	AC006262.10	-1.04513	-3.47592	-3.25864	0.00169985	0.00529625	-1.40836
CTD-2651B20.3	CTD-2651B20.3	-1.04252	-2.77881	-3.25886	0.00169871	0.00529321	-1.43348
HMGCLL1	HMGCLL1	-1.03023	-2.75326	-3.2609	0.00168808	0.00526374	-1.42789
SLC22A16	SLC22A16	1.12655	-3.06876	3.26149	0.001685	0.00525576	-1.42212
NKX3-2	NKX3-2	-1.10474	-3.14527	-3.27397	0.0016215	0.00507797	-1.37792
FHAD1	FHAD1	1.13968	-2.4377	3.27449	0.00161889	0.00507031	-1.42056
TNFSF18	TNFSF18	1.15054	-2.28499	3.27577	0.00161251	0.00505187	-1.4277
RP11-761N21.1	RP11-761N21.1	1.00939	-3.72462	3.27778	0.00160259	0.00502531	-1.35248
RP11-367G6.3	RP11-367G6.3	1.16341	-2.90558	3.28168	0.0015834	0.00497164	-1.37342
RP11-83M16.4	RP11-83M16.4	-1.07038	-3.52355	-3.28212	0.00158125	0.00496539	-1.34206
POPDC3	POPDC3	1.01496	-3.78749	3.28349	0.0015746	0.0049455	-1.33384
SEPHS1P1	SEPHS1P1	-1.15503	-2.30027	-3.28399	0.00157217	0.00493985	-1.39222
CTD-2540B15.9	CTD-2540B15.9	-1.03988	-2.48781	-3.28823	0.00155169	0.00488338	-1.36791
FAM157C	FAM157C	1.0021	-0.944545	3.29096	0.00153868	0.00484682	-1.52295
FCER2	FCER2	1.00289	-1.85842	3.29117	0.00153765	0.00484407	-1.41673
VWC2L	VWC2L	-1.20572	-3.22464	-3.29334	0.00152736	0.00481365	-1.31934
GLYAT	GLYAT	1.0142	-2.85733	3.29487	0.00152014	0.00479425	-1.33877
SLC16A12	SLC16A12	-1.12621	-2.16886	-3.29865	0.00150249	0.00474529	-1.36262
G26709	G26709	-1.08093	-2.71549	-3.30156	0.001489	0.00470603	-1.31689
TMEM72-AS1	TMEM72-AS1	-1.01578	-3.19741	-3.30172	0.00148825	0.00470412	-1.29734
XXbac-BPGBPG55C20.3	XXbac-BPGBPG55C20.3	-1.11937	-2.89827	-3.30413	0.00147721	0.00467111	-1.30211
SLC25A3P2	SLC25A3P2	-1.04104	-2.33249	-3.3051	0.00147276	0.00465894	-1.32787
RP11-418H16.1	RP11-418H16.1	-1.03688	-3.33682	-3.30533	0.00147171	0.00465657	-1.28221
SEC14L4	SEC14L4	-1.73583	-0.595431	-3.30673	0.00146534	0.00463828	-1.48601
AC004051.2	AC004051.2	-1.04588	-3.86298	-3.30837	0.0014579	0.00461689	-1.25896
TMPRSS11GP	TMPRSS11GP	-1.02615	-0.731035	-3.31061	0.0014478	0.00458789	-1.48344
G28021	G28021	-1.04756	-1.63878	-3.31389	0.00143316	0.00454565	-1.36126
RP11-339N8.1	RP11-339N8.1	1.00547	-3.86044	3.3148	0.00142908	0.00453592	-1.24477
LA16c-325D7.1	LA16c-325D7.1	1.02737	-3.72072	3.31657	0.00142128	0.00451439	-1.244
KARSP2	KARSP2	-1.02117	-3.26495	-3.31687	0.00141996	0.00451111	-1.25412
LUZP2	LUZP2	1.06388	0.288145	3.31979	0.00140711	0.00447486	-1.63256
RP11-467L19.14	RP11-467L19.14	-1.01631	-3.44491	-3.32095	0.00140204	0.004461	-1.23581
RP4-784A16.4	RP4-784A16.4	1.02289	-2.95819	3.32368	0.0013902	0.00442559	-1.25191
NOL4	NOL4	-1.18848	-3.37322	-3.32401	0.00138877	0.00442192	-1.22858
CXorf65	CXorf65	1.0105	-3.10916	3.32613	0.00137966	0.00439617	-1.23851
DHDH	DHDH	1.04141	-3.20264	3.32759	0.00137338	0.00437873	-1.23058
AC144525.1	AC144525.1	-1.06809	-3.29182	-3.32944	0.0013655	0.00435672	-1.21659
AGKP1	AGKP1	1.04714	-3.53784	3.33	0.0013631	0.0043513	-1.22556
PCDH15	PCDH15	-1.22766	-3.07579	-3.33188	0.00135518	0.00432777	-1.22373
C8orf34-AS1	C8orf34-AS1	-1.03287	-3.4664	-3.33406	0.00134598	0.00430326	-1.1982
NBEAP1	NBEAP1	-1.07924	-2.67662	-3.33795	0.00132975	0.00425572	-1.2164
MOGAT1	MOGAT1	-2.06215	-1.11023	-3.33948	0.00132345	0.00423774	-1.32893
ALMS1P	ALMS1P	-1.00166	-3.36833	-3.34062	0.00131872	0.0042243	-1.18355
G39662	G39662	-1.05527	-3.38493	-3.34116	0.00131653	0.00422028	-1.18044
RP11-697H9.5	RP11-697H9.5	-1.10992	-2.75035	-3.34306	0.00130874	0.00419752	-1.20027
CLDN14	CLDN14	1.07038	-2.56538	3.34356	0.00130671	0.00419187	-1.2174
CTD-2033D15.2	CTD-2033D15.2	1.10184	-2.31666	3.34817	0.00128803	0.00413493	-1.21976
RP11-2N1.1	RP11-2N1.1	-1.03975	-2.75255	-3.34918	0.00128395	0.00412479	-1.18384
CFAP47	CFAP47	-1.1016	-3.469	-3.34935	0.00128327	0.00412304	-1.15532
RP1-15D23.2	RP1-15D23.2	-1.14049	-2.66635	-3.35015	0.00128006	0.00411356	-1.18742
UPK1A-AS1	UPK1A-AS1	-1.02137	-3.76002	-3.3544	0.00126319	0.0040673	-1.13273
XLOC_004201	XLOC_004201	1.09496	-2.88542	3.35497	0.00126094	0.00406123	-1.17254
RP11-585P4.6	RP11-585P4.6	-1.00602	-1.94127	-3.35688	0.0012534	0.00404036	-1.21025
MZB1	MZB1	1.05795	-2.49319	3.35912	0.00124467	0.00401554	-1.1825
FAM90A20P	FAM90A20P	-1.20402	-3.15736	-3.36005	0.00124104	0.00400508	-1.1366
PSG4	PSG4	-1.62336	1.63824	-3.36332	0.00122838	0.00397122	-1.68753
G39123	G39123	-2.1723	-1.67519	-3.37579	0.00118127	0.00383082	-1.17481
LRRC9	LRRC9	-1.01803	-2.15151	-3.37876	0.0011703	0.00379839	-1.13125
AC004159.1	AC004159.1	-1.00625	-3.70401	-3.38231	0.00115734	0.00376062	-1.05521
IGHG1	IGHG1	2.36042	-0.0836241	3.38467	0.00114877	0.00373629	-1.38402
OR2W3	OR2W3	1.20998	-3.25988	3.38479	0.00114833	0.00373563	-1.07062
OPCML	OPCML	-1.01547	-3.11776	-3.38876	0.00113407	0.00369388	-1.05478
EFHB	EFHB	-1.12202	-0.552777	-3.39139	0.00112472	0.00366838	-1.26934
RP11-616M22.12	RP11-616M22.12	-1.16374	-3.75924	-3.39257	0.00112055	0.00365593	-1.02475
EEF1DP4	EEF1DP4	-1.23418	-2.48731	-3.39322	0.00111827	0.00364888	-1.06969
OR7E83P	OR7E83P	1.06926	-2.66697	3.39333	0.00111789	0.00364803	-1.06957
LINC01612	LINC01612	-1.9641	-2.05445	-3.39437	0.00111423	0.00363723	-1.09496
G39663	G39663	-1.06934	-2.35693	-3.39452	0.00111368	0.00363581	-1.07559
G24464	G24464	-1.00477	-1.23015	-3.39756	0.00110308	0.00360717	-1.16343
XLOC_005768	XLOC_005768	-1.15619	-2.79848	-3.39926	0.0010972	0.00359063	-1.04247
RP11-69I8.3	RP11-69I8.3	-1.00379	-3.50472	-3.40433	0.00107976	0.00353877	-0.999317
OLAH	OLAH	-2.22297	-1.83605	-3.40501	0.00107747	0.00353249	-1.08395
LINC00427	LINC00427	-1.274	-2.54334	-3.405	0.00107751	0.00353249	-1.03736
G26553	G26553	-1.13348	-3.56202	-3.4069	0.00107105	0.00351427	-0.988648
ACOT1	ACOT1	-1.59514	1.46378	-3.41047	0.00105903	0.00347996	-1.51979
RP11-257I8.2	RP11-257I8.2	-1.50534	-2.95843	-3.4114	0.00105592	0.00347031	-0.996244
RP11-100N20.1	RP11-100N20.1	-1.10367	-3.84417	-3.41156	0.00105539	0.0034694	-0.969346
G18525	G18525	-1.81916	-1.36634	-3.41166	0.00105505	0.00346871	-1.10473
AP000344.4	AP000344.4	-1.08769	-2.45826	-3.41207	0.0010537	0.00346535	-1.02253
RP11-167H9.5	RP11-167H9.5	-1.02346	-1.98926	-3.41308	0.00105035	0.00345617	-1.04942
NOG	NOG	-1.035	-3.51438	-3.41469	0.001045	0.00344002	-0.969105
RP1-56K13.5	RP1-56K13.5	-1.24811	-1.62172	-3.41805	0.00103396	0.0034062	-1.06094
AWAT2	AWAT2	-2.72439	2.33594	-3.41823	0.00103336	0.00340458	-1.58817
LINC00412	LINC00412	-1.13906	-2.28058	-3.41835	0.00103299	0.00340372	-1.01093
SUMO2P15	SUMO2P15	-1.07332	-3.6354	-3.42138	0.00102311	0.00337366	-0.947294
CTD-2162K18.4	CTD-2162K18.4	-1.00987	-3.72246	-3.42163	0.00102232	0.0033714	-0.94349
CTB-1144G6.6	CTB-1144G6.6	-1.0087	-2.42911	-3.42227	0.00102026	0.00336496	-0.988899
RP11-191A15.2	RP11-191A15.2	-1.10601	-2.50746	-3.42286	0.00101833	0.00336038	-0.983129
RNU5B-2P	RNU5B-2P	-1.01088	-2.75236	-3.42312	0.00101751	0.00335872	-0.97182
CD5L	CD5L	-1.1611	-3.31753	-3.42418	0.0010141	0.00335016	-0.947769
SLC22A31	SLC22A31	-1.43969	-0.682981	-3.42516	0.00101094	0.00334059	-1.14231
NRAP	NRAP	1.06549	-3.22878	3.42539	0.00101021	0.00333886	-0.952346
AC010329.1	AC010329.1	-1.06336	-3.02168	-3.42799	0.00100192	0.00331568	-0.946233
RPL12P25	RPL12P25	-1.08324	-3.46523	-3.43066	0.000993468	0.00329121	-0.924464
PTPRVP	PTPRVP	-1.13525	-1.84439	-3.43235	0.000988168	0.00327469	-0.999287
OR2A9P	OR2A9P	-1.07161	-1.15451	-3.43268	0.000987132	0.0032716	-1.06546
AL590822.1	AL590822.1	-1.02771	-1.62453	-3.43382	0.000983571	0.00326119	-1.01581
ROS1	ROS1	-2.77163	0.5999	-3.43411	0.000982671	0.00325924	-1.25838
GCM2	GCM2	-1.10896	-3.39739	-3.43809	0.000970342	0.00322541	-0.905031
RP11-769N19.2	RP11-769N19.2	-1.01618	-3.84885	-3.44212	0.000958002	0.00318997	-0.88167
XLOC_005515	XLOC_005515	-1.20192	-3.41895	-3.44228	0.000957506	0.00318866	-0.892071
FRMD7	FRMD7	-1.06001	-1.61317	-3.44481	0.00094984	0.00316651	-0.995538
G31903	G31903	-1.00269	-2.85638	-3.44531	0.000948327	0.00316214	-0.902492
AC003682.16	AC003682.16	-1.13361	-2.72859	-3.44719	0.000942696	0.00314605	-0.902582
PLD5	PLD5	-1.14401	-2.36949	-3.44995	0.000934452	0.00312255	-0.91293
RP1-77H15.1	RP1-77H15.1	-1.00646	-2.94457	-3.45159	0.000929578	0.00310859	-0.882349
RP11-2H3.6	RP11-2H3.6	-1.00303	-3.81264	-3.45338	0.000924294	0.00309258	-0.851486
ZNF736P6Y	ZNF736P6Y	-1.10009	-4.05414	-3.45457	0.000920808	0.0030819	-0.849692
CDR1	CDR1	-1.0592	-3.77827	-3.45536	0.000918492	0.00307514	-0.846172
RP11-140I16.3	RP11-140I16.3	-1.10638	-2.61445	-3.45899	0.000907935	0.00304371	-0.87637
DTHD1	DTHD1	1.0213	-1.46768	3.46549	0.000889323	0.00298742	-0.953535
RP11-616M22.3	RP11-616M22.3	-1.1313	-3.79107	-3.46873	0.00088018	0.00296053	-0.80599
OR1F12	OR1F12	-1.05549	-3.00534	-3.47095	0.000873948	0.00294115	-0.823045
G13882	G13882	1.09879	-3.99429	3.47149	0.000872432	0.00293677	-0.797283
AC004054.1	AC004054.1	-1.03905	-3.75414	-3.47262	0.000869297	0.00292771	-0.796835
RP11-53O19.2	RP11-53O19.2	-1.13305	-2.88093	-3.47386	0.000865858	0.0029177	-0.820911
XCL1	XCL1	1.12136	-2.3617	3.47497	0.000862795	0.00290895	-0.855059
RP11-387H17.4	RP11-387H17.4	-1.00589	-2.27077	-3.47866	0.000852699	0.0028774	-0.837238
UPK1A	UPK1A	-1.67122	0.413081	-3.48005	0.000848899	0.00286674	-1.1332
EWSAT1	EWSAT1	-1.12951	-2.79024	-3.4818	0.000844164	0.00285261	-0.800792
CTD-2293H3.2	CTD-2293H3.2	-1.07332	-3.26658	-3.48238	0.000842592	0.00284858	-0.78136
TRAV19	TRAV19	1.11952	-3.65458	3.48321	0.000840366	0.00284254	-0.775263
AC004022.8	AC004022.8	-1.11453	-2.38102	-3.48704	0.000830127	0.00281003	-0.811209
DGAT2L6	DGAT2L6	-2.91097	1.55669	-3.48729	0.000829474	0.00280844	-1.2308
G5880	G5880	-1.49207	-2.94618	-3.48729	0.000829475	0.00280844	-0.77783
SNORA14B	SNORA14B	-1.01293	1.60865	-3.4874	0.000829164	0.0028083	-1.33447
MUC20	MUC20	-1.03143	-0.73921	-3.49193	0.000817215	0.00277144	-0.945617
FAM25C	FAM25C	-1.06352	-0.900062	-3.49348	0.000813186	0.00275958	-0.92369
G27789	G27789	1.10983	-2.84286	3.49375	0.000812477	0.00275747	-0.771003
MTCO1P28	MTCO1P28	-1.04777	-3.41605	-3.49509	0.000809002	0.00274687	-0.739419
AC026150.8	AC026150.8	-1.06175	-2.29271	-3.49522	0.000808661	0.00274602	-0.788674
AC004053.1	AC004053.1	-1.15879	-2.96753	-3.49584	0.000807039	0.0027414	-0.752826
RP4-671O14.5	RP4-671O14.5	1.05974	-3.07631	3.49916	0.000798503	0.00271655	-0.746348
SLC18A3	SLC18A3	1.28552	-4.39675	3.50027	0.000795673	0.0027084	-0.707142
AACSP1	AACSP1	1.05009	-1.37915	3.50251	0.000789955	0.00268981	-0.862763
G5931	G5931	1.03934	-3.94282	3.50324	0.000788109	0.00268499	-0.706189
AMBP	AMBP	-1.01448	-2.54923	-3.50354	0.000787355	0.0026833	-0.74779
LINC01620	LINC01620	-1.14707	-3.02655	-3.50449	0.00078496	0.00267572	-0.724308
MYL3	MYL3	-1.05383	-2.42514	-3.50872	0.000774363	0.00264336	-0.742758
RP3-428L16.1	RP3-428L16.1	-1.11315	-3.52285	-3.50985	0.000771566	0.00263496	-0.694311
BEX1	BEX1	-1.007	-3.39373	-3.51032	0.000770393	0.00263153	-0.696113
RP11-881M11.8	RP11-881M11.8	-1.06671	-3.47114	-3.51128	0.000768011	0.00262512	-0.691614
OFCC1	OFCC1	1.00903	-3.01817	3.51311	0.000763513	0.00261146	-0.706214
MYLK2	MYLK2	1.11511	-3.55279	3.51415	0.000760965	0.00260362	-0.685352
OR7E28P	OR7E28P	-1.12408	-2.99094	-3.51442	0.000760307	0.00260209	-0.698281
TREM2	TREM2	1.15117	-2.45656	3.51601	0.000756426	0.00259071	-0.727256
RP11-351I21.6	RP11-351I21.6	-1.60655	-1.08852	-3.51864	0.000750052	0.00257246	-0.834724
MACROD2-IT1	MACROD2-IT1	-1.27206	-2.58355	-3.5206	0.000745324	0.0025589	-0.698518
RP11-766F14.2	RP11-766F14.2	1.00525	-2.48001	3.52059	0.000745357	0.0025589	-0.714259
AC096558.1	AC096558.1	1.06965	-2.38175	3.5214	0.000743405	0.0025536	-0.71665
E2F3-IT1	E2F3-IT1	1.034	-2.65439	3.52227	0.000741325	0.00254673	-0.697215
RP11-797H7.5	RP11-797H7.5	-1.07991	-0.512517	-3.52283	0.000739994	0.00254244	-0.884973
LRRC4C	LRRC4C	-1.01342	-2.08415	-3.52307	0.000739425	0.00254114	-0.720059
IGHG4	IGHG4	2.53648	-3.22188	3.52505	0.000734711	0.00252624	-0.679509
AXDND1	AXDND1	-1.78084	-0.901527	-3.53039	0.000722179	0.00248698	-0.797542
HMGN2P23	HMGN2P23	1.16349	-3.04666	3.53138	0.000719889	0.00247964	-0.654867
CDH16	CDH16	1.06483	-3.60417	3.53213	0.000718134	0.00247415	-0.631007
RP4-782L23.2	RP4-782L23.2	-1.09609	-3.68962	-3.53453	0.000712606	0.00245809	-0.617675
CRHBP	CRHBP	1.08787	-2.34499	3.53553	0.000710293	0.00245119	-0.676593
KRT8P43	KRT8P43	1.17728	-3.49777	3.53603	0.00070916	0.00244782	-0.624627
RNA5SP210	RNA5SP210	-1.08751	-3.59667	-3.53678	0.000707442	0.00244359	-0.615007
XLOC_004680	XLOC_004680	1.1865	-2.6579	3.53804	0.000704571	0.0024344	-0.652132
RP11-508M8.1	RP11-508M8.1	-1.60803	-2.71298	-3.5409	0.000698096	0.0024131	-0.6306
G34302	G34302	-1.07865	-2.38001	-3.54094	0.000698002	0.00241304	-0.651903
DDC	DDC	-1.41422	-3.04284	-3.54365	0.000691925	0.00239442	-0.612204
RP11-304C12.5	RP11-304C12.5	-1.06075	-2.54149	-3.54909	0.000679837	0.00235835	-0.613561
ERMN	ERMN	1.08245	-1.77302	3.54912	0.000679778	0.00235835	-0.678919
TMEM72	TMEM72	-1.10235	-2.54117	-3.55309	0.000671107	0.00232961	-0.60363
AC005624.2	AC005624.2	1.13446	-3.87877	3.55461	0.000667808	0.00231945	-0.558244
RP5-965F6.2	RP5-965F6.2	-1.01425	-2.35313	-3.55833	0.000659804	0.00229472	-0.612862
CFAP99	CFAP99	1.02051	-3.42897	3.55878	0.00065884	0.00229213	-0.558465
CTD-2046J7.1	CTD-2046J7.1	-1.11082	-3.77186	-3.56042	0.000655355	0.00228128	-0.540053
HPN	HPN	-1.11367	-3.36977	-3.56081	0.000654535	0.00227868	-0.55004
AC022538.1	AC022538.1	-1.13944	-3.10683	-3.56151	0.000653042	0.00227373	-0.555387
MYOC	MYOC	-1.24769	-1.09287	-3.56384	0.000648133	0.00225714	-0.689282
CERS6-AS1	CERS6-AS1	-1.07307	-2.27419	-3.56419	0.000647393	0.00225482	-0.586018
RP11-89N17.1	RP11-89N17.1	-1.13454	-2.59493	-3.56586	0.000643897	0.00224365	-0.563218
FAM43B	FAM43B	1.04125	-2.11984	3.57093	0.000633397	0.00221126	-0.586505
RP11-443O13.3	RP11-443O13.3	-1.00473	-2.61281	-3.57203	0.000631137	0.00220411	-0.542804
NALCN-AS1	NALCN-AS1	1.10058	-3.95667	3.5725	0.000630167	0.00220121	-0.503749
RPL10P3	RPL10P3	-1.439	-0.41713	-3.57314	0.000628858	0.00219713	-0.743062
G3639	G3639	1.2223	-3.23917	3.57684	0.000621338	0.00217256	-0.512219
FBXW11P1	FBXW11P1	-1.0741	-2.70907	-3.57819	0.000618628	0.00216405	-0.520931
RP11-641D5.2	RP11-641D5.2	1.16269	-3.44657	3.57856	0.000617872	0.00216165	-0.499597
SEC14L3	SEC14L3	-1.32807	-3.15614	-3.58137	0.000612262	0.00214371	-0.494648
G18345	G18345	1.00125	-1.16357	3.58705	0.000601044	0.00210774	-0.627887
SLC47A1P1	SLC47A1P1	-1.07854	-3.29854	-3.58809	0.00059901	0.00210091	-0.471073
RP11-455G16.1	RP11-455G16.1	-1.0844	-3.19617	-3.58841	0.00059838	0.00209981	-0.473307
GALNT15	GALNT15	-1.1198	2.68718	-3.59066	0.00059402	0.00208639	-1.21772
HSPA8P18	HSPA8P18	-1.10073	-2.19563	-3.59248	0.000590513	0.00207571	-0.505483
CD300LF	CD300LF	1.04472	-3.29059	3.5926	0.000590276	0.00207511	-0.462891
SLC22A8	SLC22A8	-1.10341	-3.42103	-3.59755	0.00058082	0.00204509	-0.439617
RP1-265C24.8	RP1-265C24.8	-1.14254	-2.72447	-3.6	0.000576214	0.00203025	-0.460929
AP002954.3	AP002954.3	-1.03764	-1.24782	-3.6008	0.000574709	0.00202586	-0.560619
TRAV13-1	TRAV13-1	1.17089	-3.43182	3.60279	0.000570982	0.00201363	-0.430446
G32306	G32306	-1.18017	-3.1449	-3.60337	0.000569899	0.00201004	-0.431555
RP3-495K2.3	RP3-495K2.3	-1.22459	-2.6649	-3.60365	0.000569386	0.00200846	-0.447313
RP11-95P9.1	RP11-95P9.1	-1.08853	-2.60787	-3.60439	0.000568013	0.00200428	-0.446751
RNU1-59P	RNU1-59P	1.25601	-2.83625	3.60432	0.000568138	0.00200428	-0.448437
G34171	G34171	-1.07254	-2.06938	-3.60449	0.00056782	0.00200384	-0.479267
G36147	G36147	-2.68061	-0.706714	-3.60564	0.000565687	0.00199654	-0.577686
RP11-138I17.1	RP11-138I17.1	-1.07766	-3.62452	-3.60572	0.000565548	0.00199628	-0.411131
PACRG-AS3	PACRG-AS3	-1.17623	-3.17069	-3.60684	0.000563477	0.00198942	-0.41865
CTC-412M14.5	CTC-412M14.5	-1.1686	-2.59098	-3.60701	0.000563169	0.00198855	-0.440161
UGT2A1	UGT2A1	-1.63508	-0.789063	-3.61315	0.000551988	0.0019515	-0.56369
RP11-213H15.1	RP11-213H15.1	1.12968	-3.04344	3.6134	0.000551528	0.0019501	-0.40993
SYCP2L	SYCP2L	-1.11989	-1.91015	-3.61399	0.000550471	0.00194658	-0.459645
FAM26E	FAM26E	-1.05516	3.00963	-3.61471	0.000549174	0.00194265	-1.19437
LINC01497	LINC01497	-1.31627	-2.67542	-3.61508	0.000548511	0.00194053	-0.414312
CTD-2024F21.1	CTD-2024F21.1	-1.04222	-3.05553	-3.61574	0.000547321	0.00193654	-0.395752
RP11-778D9.13	RP11-778D9.13	-1.01926	-3.39951	-3.6172	0.000544724	0.00192822	-0.382459
AC007557.4	AC007557.4	-1.10905	-3.71864	-3.6184	0.000542585	0.00192261	-0.369722
GPR4	GPR4	1.13019	-2.42895	3.61876	0.000541949	0.00192058	-0.423736
PGM5P4-AS1	PGM5P4-AS1	-1.05761	-3.22201	-3.61931	0.000540967	0.00191775	-0.379897
RP11-134K13.4	RP11-134K13.4	-1.11867	-1.78769	-3.62264	0.000535102	0.00189804	-0.443418
KRT36	KRT36	-1.4134	-2.67192	-3.62428	0.000532233	0.00188807	-0.386513
CDH18	CDH18	-1.136	-2.20796	-3.62473	0.00053145	0.00188551	-0.414223
RP11-757O6.1	RP11-757O6.1	1.43125	-3.92598	3.62649	0.0005284	0.00187597	-0.34583
RP4-733B9.1	RP4-733B9.1	-1.18111	-3.35697	-3.62658	0.000528252	0.00187566	-0.354779
RP11-361I14.2	RP11-361I14.2	-1.35173	-3.03889	-3.62831	0.000525251	0.00186691	-0.360906
CCNA1	CCNA1	1.20982	-2.91224	3.63271	0.000517738	0.0018421	-0.359296
TAS2R6P	TAS2R6P	-1.05119	-1.91416	-3.63477	0.000514256	0.00183069	-0.39754
G26054	G26054	1.2098	-1.66197	3.63733	0.000509948	0.00181666	-0.42773
AC011431.1	AC011431.1	-1.20446	-2.88124	-3.63765	0.000509418	0.00181498	-0.338648
LELP1	LELP1	-1.19208	-3.20867	-3.63903	0.000507104	0.00180818	-0.321593
TRBV27	TRBV27	1.09791	-3.7818	3.64113	0.000503619	0.0017974	-0.304562
ZKSCAN7P1	ZKSCAN7P1	-1.07945	-2.58117	-3.64302	0.000500513	0.00178733	-0.333663
C6	C6	-1.37342	-2.41111	-3.64524	0.000496866	0.00177554	-0.33593
G9256	G9256	-1.0741	-3.55713	-3.64525	0.000496845	0.00177554	-0.293999
CTC-490E21.10	CTC-490E21.10	-1.15182	-2.45052	-3.64735	0.000493435	0.00176509	-0.330149
CCDC144NL-AS1	CCDC144NL-AS1	-1.08338	-2.09453	-3.64928	0.000490319	0.00175434	-0.344336
RP11-405M12.4	RP11-405M12.4	1.0417	-3.16851	3.65225	0.000485548	0.00173896	-0.290559
G34070	G34070	-1.91231	-2.16947	-3.6537	0.000483238	0.00173159	-0.325648
ANKRD20A3	ANKRD20A3	-1.06386	-2.93621	-3.65427	0.00048233	0.00172887	-0.284661
G40185	G40185	1.08978	-3.31239	3.6549	0.000481332	0.00172615	-0.276411
RP11-288L9.4	RP11-288L9.4	1.37318	-3.167	3.6551	0.000481018	0.00172522	-0.286037
RP11-379C10.4	RP11-379C10.4	1.08583	-2.74655	3.65613	0.000479382	0.00172054	-0.295514
FAM19A3	FAM19A3	1.0677	-2.92786	3.65617	0.000479317	0.0017205	-0.287089
RP11-425D17.1	RP11-425D17.1	-1.03547	-3.0937	-3.66365	0.000467661	0.00168234	-0.251382
GRM1	GRM1	-1.02403	-2.49469	-3.6637	0.000467577	0.00168223	-0.276221
ZNF730	ZNF730	-1.2227	-1.8325	-3.66486	0.000465795	0.00167679	-0.3115
RP4-598P13.1	RP4-598P13.1	1.1878	-3.32791	3.66601	0.000464028	0.00167081	-0.243048
RP11-135J2.3	RP11-135J2.3	-1.09762	-0.747284	-3.66697	0.000462561	0.00166611	-0.419214
TRBV2	TRBV2	1.11109	-3.79366	3.6671	0.00046237	0.00166561	-0.227296
GDF15	GDF15	-1.11436	-2.87393	-3.67213	0.000454763	0.00164067	-0.234805
RP11-1396O13.1	RP11-1396O13.1	-1.11818	-3.53031	-3.67221	0.000454636	0.00164059	-0.21493
RP3-370M22.8	RP3-370M22.8	1.11991	-3.24933	3.67298	0.000453484	0.00163719	-0.22463
OLR1	OLR1	1.31688	-3.47641	3.67334	0.00045295	0.00163545	-0.21891
CTD-2651B20.4	CTD-2651B20.4	-1.32582	-2.46495	-3.67772	0.000446435	0.00161324	-0.233459
RP11-29B2.6	RP11-29B2.6	-1.10244	-2.88629	-3.67874	0.000444941	0.00160802	-0.21271
DKK1	DKK1	-1.00175	-1.41177	-3.6816	0.00044076	0.00159437	-0.305648
STMN2	STMN2	1.04093	0.00721166	3.68299	0.000438738	0.00158781	-0.507619
FADS1	FADS1	-1.72886	5.22977	-3.6873	0.00043253	0.00156716	-1.23961
TNP1	TNP1	-1.02008	-3.94747	-3.6876	0.000432098	0.00156596	-0.159633
RP11-420K14.1	RP11-420K14.1	-1.2724	-3.86086	-3.68778	0.000431835	0.00156551	-0.160163
G41779	G41779	-1.13531	-2.96224	-3.68927	0.000429707	0.00155892	-0.179475
RP5-1100I6.1	RP5-1100I6.1	-1.13891	-3.62928	-3.68941	0.000429513	0.0015584	-0.16009
RANBP3L	RANBP3L	-1.11639	-1.89386	-3.6949	0.000421778	0.0015339	-0.223136
HAO2	HAO2	-2.53487	0.382438	-3.69549	0.000420951	0.00153137	-0.437779
AC009120.11	AC009120.11	-1.0241	-2.32266	-3.69682	0.0004191	0.00152577	-0.188161
RP11-346J10.2	RP11-346J10.2	-1.14582	-3.42425	-3.69793	0.000417564	0.00152141	-0.140178
SRD5A2	SRD5A2	-1.07555	-3.95689	-3.70065	0.000413821	0.00150936	-0.119758
ZDHHC4P1	ZDHHC4P1	1.11847	-3.06399	3.7015	0.000412647	0.00150596	-0.146393
LINC01562	LINC01562	1.11441	-3.83683	3.70255	0.000411221	0.00150111	-0.119052
RP11-430H12.2	RP11-430H12.2	-1.16333	-2.40073	-3.70366	0.000409702	0.00149644	-0.159899
RP11-875O11.3	RP11-875O11.3	1.05003	-4.13637	3.70403	0.000409204	0.00149514	-0.109123
RP11-108L7.15	RP11-108L7.15	1.02949	-2.38649	3.70742	0.000404627	0.00148033	-0.157925
CPA6	CPA6	1.16713	-4.05092	3.70842	0.000403293	0.00147614	-0.0970366
RP11-455I9.1	RP11-455I9.1	-1.19046	-3.28713	-3.70952	0.000401823	0.00147128	-0.108376
XCL2	XCL2	1.33543	-3.18641	3.70979	0.000401458	0.00147011	-0.116043
UPB1	UPB1	-1.76521	-0.224974	-3.71185	0.000398716	0.00146127	-0.328862
AC006994.2	AC006994.2	-1.00432	-3.45141	-3.7125	0.000397861	0.00145848	-0.0947328
MTND5P32	MTND5P32	-1.15631	-3.53445	-3.71267	0.000397639	0.00145784	-0.0923789
GRM8	GRM8	1.15436	-3.3794	3.71478	0.000394865	0.00144869	-0.0945469
FAM155B	FAM155B	1.11428	-3.56148	3.72066	0.000387213	0.00142279	-0.0712166
AC007277.3	AC007277.3	-1.12754	-3.80979	-3.72422	0.000382661	0.00140666	-0.051155
LA16c-380H5.3	LA16c-380H5.3	1.22881	-1.80741	3.72585	0.000380588	0.00139993	-0.141676
RP1-118J21.5	RP1-118J21.5	-1.01344	-1.60608	-3.72593	0.000380484	0.00139973	-0.14527
RP11-361H10.3	RP11-361H10.3	1.06476	-3.64434	3.72593	0.00038049	0.00139973	-0.0529588
CTD-2293H3.1	CTD-2293H3.1	-1.00673	-1.33039	-3.72608	0.000380301	0.00139937	-0.17006
MYT1	MYT1	1.11229	-3.75598	3.72648	0.000379794	0.00139783	-0.0489513
RP11-396C23.4	RP11-396C23.4	-1.15482	-1.58699	-3.72674	0.000379465	0.00139679	-0.142581
AC112198.1	AC112198.1	-1.09329	-3.88691	-3.72899	0.00037663	0.00138815	-0.0355466
AC067960.1	AC067960.1	1.06553	-3.93307	3.72906	0.00037654	0.00138799	-0.0371078
RP11-778H2.1	RP11-778H2.1	-1.03266	-0.532836	-3.73045	0.000374806	0.00138192	-0.248951
G32331	G32331	-1.30273	-2.75015	-3.73421	0.00037014	0.00136649	-0.0537497
G30522	G30522	-1.06612	-2.90002	-3.73588	0.000368082	0.00136002	-0.0395275
IL17C	IL17C	1.12485	-3.82194	3.73595	0.000367993	0.00135985	-0.0185039
TNNI2	TNNI2	-1.21758	1.53887	-3.73637	0.000367478	0.00135843	-0.549055
TRIM71	TRIM71	-1.51069	-3.10119	-3.73649	0.000367342	0.00135809	-0.0399836
RP11-154D17.1	RP11-154D17.1	-1.08537	-3.0685	-3.7366	0.000367197	0.00135785	-0.0315269
RP11-142L1.1	RP11-142L1.1	-1.07168	-3.34053	-3.73659	0.000367212	0.00135785	-0.0239804
RP11-563N6.6	RP11-563N6.6	1.22759	-3.54006	3.73739	0.00036624	0.00135514	-0.0228937
AC017060.1	AC017060.1	1.20731	-2.97888	3.74348	0.000358866	0.00132975	-0.0210301
RP11-282E4.1	RP11-282E4.1	-1.21605	-2.95804	-3.74656	0.000355198	0.00131741	-0.00637525
AC005752.10	AC005752.10	-1.10373	-2.50269	-3.74657	0.000355186	0.00131741	-0.0219747
RP11-273B20.1	RP11-273B20.1	1.18936	-1.50106	3.74753	0.000354047	0.00131408	-0.104187
RPS3AP35	RPS3AP35	-1.26059	-2.8674	-3.75074	0.000350281	0.00130165	0.00464024
G25996	G25996	1.03398	-2.17785	3.75126	0.000349669	0.00129999	-0.0421685
FKBP1AP2	FKBP1AP2	-1.08079	-2.32575	-3.7519	0.000348921	0.00129736	-0.0152547
BNIP3P40	BNIP3P40	-1.06065	-1.4473	-3.75364	0.000346902	0.00129063	-0.0740704
XLOC_006578	XLOC_006578	-1.26762	-3.67042	-3.75516	0.000345138	0.00128452	0.0401804
TRBV4-2	TRBV4-2	1.05872	-4.20134	3.75578	0.00034443	0.0012825	0.0495044
RP11-930O11.2	RP11-930O11.2	-1.26746	-3.34545	-3.75656	0.000343527	0.00127959	0.0370998
CTB-43E15.1	CTB-43E15.1	-1.12027	-2.53237	-3.75719	0.000342807	0.00127722	0.0101335
RP11-483C6.1	RP11-483C6.1	-1.16486	-1.39228	-3.75745	0.00034251	0.00127657	-0.0726555
TDRD5	TDRD5	-1.14897	-1.15921	-3.7583	0.000341538	0.00127339	-0.0855141
SVOPL	SVOPL	-1.15088	-1.61236	-3.75918	0.000340527	0.00127024	-0.0403087
RP11-47J17.2	RP11-47J17.2	-1.16325	-2.96904	-3.75941	0.000340269	0.00126943	0.03263
SNORD116-18	SNORD116-18	-1.33984	-1.75396	-3.76105	0.000338403	0.00126337	-0.0271042
VN1R107P	VN1R107P	-1.17712	-3.042	-3.76138	0.000338038	0.00126216	0.0402537
SLC25A41	SLC25A41	1.06358	-2.86636	3.76245	0.000336826	0.00125839	0.0312262
HS3ST4	HS3ST4	1.42965	-2.71437	3.7639	0.000335197	0.00125275	0.0201158
TMPRSS11A	TMPRSS11A	1.13	-2.84381	3.76727	0.000331429	0.00124045	0.0466602
ADAMTS16	ADAMTS16	1.16574	-1.87515	3.77057	0.000327786	0.00122756	-0.00288498
NDFIP1P1	NDFIP1P1	-1.05154	-1.16987	-3.7709	0.000327423	0.00122634	-0.0487324
XLOC_011603	XLOC_011603	1.07785	-4.0587	3.77423	0.000323793	0.00121362	0.103036
RP3-507I15.2	RP3-507I15.2	-1.10461	-3.49624	-3.77515	0.000322792	0.00121016	0.0975173
SEC16B	SEC16B	-1.0994	-1.87757	-3.77659	0.000321238	0.0012052	0.0325734
RP11-417J8.6	RP11-417J8.6	-1.32212	-1.4731	-3.78149	0.000315998	0.00118754	0.0140994
RP1-137D17.1	RP1-137D17.1	-1.18633	-3.40493	-3.78163	0.00031585	0.00118713	0.114373
XLOC_004054	XLOC_004054	1.0907	-3.70188	3.78263	0.000314795	0.00118345	0.119767
XLOC_004166	XLOC_004166	-1.04543	-2.24148	-3.78282	0.0003146	0.00118286	0.0744582
RP11-91P24.5	RP11-91P24.5	-1.15034	-2.20565	-3.78706	0.000310145	0.00116752	0.0857663
CTB-73N10.1	CTB-73N10.1	-1.18866	-2.80178	-3.78765	0.000309535	0.0011655	0.115258
RP11-554D20.1	RP11-554D20.1	-1.29281	-2.02767	-3.78904	0.000308095	0.0011605	0.0812565
MTND1P21	MTND1P21	-1.02752	-2.10632	-3.79184	0.0003052	0.0011507	0.0945808
AC017002.2	AC017002.2	1.28446	-2.7953	3.79295	0.000304069	0.00114685	0.121828
RP11-1094M14.8	RP11-1094M14.8	1.06565	-2.34823	3.79776	0.000299186	0.00113008	0.115096
HLA-DRB6	HLA-DRB6	1.34448	-0.754998	3.80272	0.000294235	0.00111367	-0.0197935
HTR3B	HTR3B	1.20533	-3.67715	3.80509	0.000291894	0.00110561	0.189068
XLOC_011789	XLOC_011789	-1.25521	-3.58458	-3.80545	0.000291541	0.00110441	0.191609
RP11-468H14.2	RP11-468H14.2	-1.17034	-2.45939	-3.80546	0.000291533	0.00110441	0.151768
LYPD1	LYPD1	1.3726	-2.99275	3.80737	0.000289659	0.00109781	0.17427
RP11-713M15.1	RP11-713M15.1	-1.40235	-1.87664	-3.8088	0.000288274	0.00109296	0.132202
CTB-33O18.1	CTB-33O18.1	1.46598	-3.44176	3.80884	0.000288229	0.00109293	0.193517
RP11-109I13.2	RP11-109I13.2	-1.27327	-2.12597	-3.81115	0.000285996	0.00108485	0.156481
BRINP2	BRINP2	-1.32553	-3.14499	-3.81181	0.000285359	0.00108283	0.201002
AL035610.1	AL035610.1	-1.36914	-1.69251	-3.81982	0.00027775	0.0010572	0.151757
RP11-42I10.1	RP11-42I10.1	1.07952	-2.3555	3.81981	0.000277758	0.0010572	0.184055
KC6	KC6	-1.90179	-2.53563	-3.82064	0.000276983	0.00105464	0.20387
KERA	KERA	-1.18824	-3.73047	-3.82285	0.000274926	0.00104783	0.247473
RP11-150O12.6	RP11-150O12.6	1.16989	-2.75148	3.82293	0.000274849	0.00104766	0.214229
EEF1GP4	EEF1GP4	-1.065	-2.98468	-3.82426	0.000273615	0.0010434	0.234366
G28250	G28250	1.11649	-1.99057	3.82571	0.000272279	0.00103888	0.177019
AQP5	AQP5	1.56647	2.81867	3.82664	0.000271423	0.00103612	-0.52669
RNU6-943P	RNU6-943P	-1.12581	-3.48906	-3.83014	0.000268238	0.00102509	0.266023
RP11-231C14.4	RP11-231C14.4	-1.07164	-0.537719	-3.831	0.000267453	0.00102284	0.0668458
GPR3	GPR3	1.01585	-2.86102	3.83106	0.000267398	0.00102276	0.243449
G41767	G41767	-1.25636	-3.64261	-3.8314	0.000267095	0.00102185	0.273181
IQCJ	IQCJ	-1.70588	-2.857	-3.83196	0.000266592	0.00102005	0.252915
RNU6-103P	RNU6-103P	1.14463	-3.89788	3.83433	0.000264462	0.00101265	0.283833
AC006445.7	AC006445.7	-1.01695	-2.74	-3.83467	0.000264158	0.00101161	0.258723
RNU6-122P	RNU6-122P	-1.09754	-3.17029	-3.83551	0.000263411	0.00100899	0.274111
G26207	G26207	1.02715	-1.59466	3.83698	0.000262101	0.00100425	0.186353
RP11-44N12.5	RP11-44N12.5	-1.11495	-2.88039	-3.83806	0.000261143	0.00100092	0.271098
TEX21P	TEX21P	-1.11268	-2.58916	-3.83992	0.000259503	0.000995246	0.265928
XLOC_001124	XLOC_001124	-1.25081	-3.12199	-3.84044	0.000259048	0.000993744	0.288973
TCEB2P4	TCEB2P4	-1.12892	-2.43221	-3.84092	0.000258627	0.000992374	0.259021
RP5-1154E9.7	RP5-1154E9.7	-1.27472	-3.44538	-3.84105	0.00025851	0.000992048	0.298433
RP11-44M6.3	RP11-44M6.3	-1.29477	-2.34458	-3.84121	0.000258378	0.000991783	0.261739
RP11-326N17.2	RP11-326N17.2	1.30216	-3.06153	3.84132	0.00025828	0.000991651	0.280305
TRAV21	TRAV21	1.29881	-3.75119	3.84249	0.000257255	0.00098832	0.305535
PEBP4	PEBP4	-1.34754	-2.38734	-3.84337	0.000256488	0.000985789	0.270116
LINC01135	LINC01135	-1.02747	-2.68003	-3.84335	0.000256512	0.000985789	0.282592
DIO3OS	DIO3OS	-1.10696	-0.212497	-3.84433	0.000255656	0.000983272	0.0615158
ZSCAN23	ZSCAN23	-1.14153	-0.752865	-3.84925	0.000251427	0.000968439	0.146086
AC005517.3	AC005517.3	-1.08379	-1.71426	-3.85343	0.000247896	0.000956489	0.256001
MIR5587	MIR5587	1.16962	-2.86502	3.85423	0.000247219	0.000954116	0.315685
TF	TF	-1.32017	2.40398	-3.85657	0.000245262	0.000947498	-0.318985
RP11-408H1.3	RP11-408H1.3	1.15419	-2.4025	3.85696	0.000244938	0.000946481	0.303469
G21880	G21880	-1.25804	-3.34565	-3.85733	0.000244636	0.000945664	0.346252
CTD-2132N18.4	CTD-2132N18.4	-1.09009	-3.03548	-3.85888	0.000243347	0.000941265	0.343602
CPA2	CPA2	1.07307	-2.93449	3.85908	0.000243183	0.000940748	0.334949
AC078864.2	AC078864.2	-1.11715	-3.02307	-3.8592	0.000243084	0.000940495	0.344205
TRAV26-1	TRAV26-1	1.07884	-3.89578	3.85947	0.00024286	0.000939849	0.36138
LILRB1	LILRB1	1.29927	-1.87502	3.86057	0.000241952	0.000936917	0.277032
LINC00163	LINC00163	1.18209	-2.95797	3.8618	0.000240951	0.000933386	0.343425
G22346	G22346	-1.01513	-2.85048	-3.86372	0.000239381	0.000928227	0.352211
ASIP	ASIP	-1.10633	-1.53278	-3.86641	0.000237207	0.000920887	0.284499
FADS2	FADS2	-2.38449	6.47411	-3.86771	0.000236158	0.000917209	-0.762314
NANOGP11	NANOGP11	-1.23246	-3.44605	-3.8701	0.000234249	0.00091025	0.389175
G13886	G13886	1.12374	-3.60588	3.87216	0.000232612	0.000904675	0.395124
RP11-250B2.5	RP11-250B2.5	-1.26374	-1.85073	-3.87343	0.00023161	0.000901006	0.333285
AC010091.1	AC010091.1	-1.48649	-3.37332	-3.87489	0.00023046	0.000896864	0.402079
C1GALT1P1	C1GALT1P1	-1.01664	-1.18804	-3.8789	0.000227335	0.000885586	0.292766
RP11-277P12.9	RP11-277P12.9	-1.10558	-3.29935	-3.88085	0.000225828	0.000881148	0.417539
RP4-781B1.5	RP4-781B1.5	1.17362	-2.75075	3.88184	0.000225068	0.000878512	0.397578
LECT1	LECT1	-1.15479	-2.24707	-3.88194	0.000224998	0.000878377	0.381542
ERICH2	ERICH2	-1.19618	-3.02778	-3.88299	0.000224191	0.000875746	0.415922
RP11-148B18.1	RP11-148B18.1	-1.07927	-1.78568	-3.88399	0.000223432	0.000872999	0.357315
CTD-3162L10.1	CTD-3162L10.1	-1.04615	-2.35037	-3.88519	0.000222515	0.00086985	0.3987
RN7SL262P	RN7SL262P	-1.09666	-3.51031	-3.88646	0.000221553	0.000866633	0.44133
AC115115.3	AC115115.3	-1.23687	-1.44623	-3.88804	0.000220366	0.000862421	0.347402
SERPINB11	SERPINB11	-1.15625	-3.90616	-3.89092	0.000218214	0.000854964	0.462161
VTRNA1-3	VTRNA1-3	1.08625	-1.11703	3.89158	0.00021772	0.000853243	0.309169
HYAL4	HYAL4	1.38196	-0.509519	3.89298	0.000216687	0.000849625	0.233339
MGARP	MGARP	-1.14794	-3.57907	-3.89403	0.00021591	0.000846896	0.465181
GPR149	GPR149	1.36397	-2.72336	3.9004	0.000211265	0.000829613	0.453165
RP4-740C4.7	RP4-740C4.7	-1.00653	-1.64725	-3.90044	0.000211234	0.000829599	0.400934
GP6	GP6	-1.01341	-0.704969	-3.90084	0.000210944	0.000828667	0.307937
RP11-674N23.4	RP11-674N23.4	1.1363	-3.22852	3.9009	0.000210906	0.000828627	0.474825
TRAV8-6	TRAV8-6	1.12344	-3.76453	3.90197	0.000210133	0.000825895	0.490781
CTD-2373J6.1	CTD-2373J6.1	-1.17585	-2.4462	-3.90265	0.000209645	0.000824082	0.458222
WI2-1959D15.1	WI2-1959D15.1	1.16566	-4.00006	3.90551	0.000207606	0.000817199	0.506562
GCNT3	GCNT3	1.26003	-1.99462	3.9078	0.000205987	0.000811338	0.431866
XLOC_007894	XLOC_007894	-1.06322	-3.21374	-3.90842	0.000205553	0.00080973	0.502779
TRIM58	TRIM58	1.16999	-0.424398	3.91584	0.000200403	0.00079094	0.291012
G42447	G42447	-1.22412	-2.82242	-3.91691	0.00019967	0.000788348	0.518042
SYCE3	SYCE3	1.23215	-3.13597	3.92152	0.000196542	0.000777375	0.536012
XLOC_012803	XLOC_012803	1.13832	-3.76302	3.92367	0.000195099	0.000772451	0.559133
PRR9	PRR9	2.22765	2.16133	3.92368	0.000195092	0.000772451	-0.0738272
RP11-478C1.8	RP11-478C1.8	1.08356	-3.05943	3.9249	0.000194281	0.0007697	0.545201
AC104058.1	AC104058.1	-1.22881	-2.11228	-3.92513	0.000194127	0.000769286	0.508993
AC073850.6	AC073850.6	1.27093	-2.14328	3.92662	0.000193139	0.000765855	0.503307
GPD1	GPD1	-2.07076	2.16196	-3.92775	0.000192387	0.000763166	-0.0128555
TRDN	TRDN	-1.39863	-2.98437	-3.92875	0.000191732	0.000761147	0.560154
G25498	G25498	-1.17665	-1.89734	-3.92898	0.000191581	0.000760741	0.511248
KRT84	KRT84	1.37175	-3.11473	3.92952	0.000191226	0.000759527	0.558968
RP5-945I17.2	RP5-945I17.2	-1.2905	-2.34064	-3.93353	0.000188613	0.000750197	0.551821
RP11-397J20.1	RP11-397J20.1	-1.22461	-2.79761	-3.9339	0.000188375	0.000749348	0.571045
RP11-445N18.5	RP11-445N18.5	-1.22598	-3.28704	-3.93683	0.000186486	0.000742305	0.592834
OR9Q1	OR9Q1	-1.15841	-3.17582	-3.93888	0.000185177	0.000737543	0.596772
NELL1	NELL1	-1.47145	-2.1347	-3.93924	0.00018495	0.000736847	0.555087
KCNA1	KCNA1	-1.19842	-0.479596	-3.94148	0.000183532	0.00073204	0.393501
ERICH1-AS1	ERICH1-AS1	1.28415	-2.82796	3.94189	0.000183274	0.00073129	0.588494
LINCR-0001	LINCR-0001	-1.10268	-1.5981	-3.9423	0.000183016	0.000730448	0.531861
CXCL13	CXCL13	1.50372	-3.68295	3.94485	0.00018142	0.000724726	0.621568
MIR181B2	MIR181B2	-1.22727	-2.90025	-3.94712	0.000180012	0.000719772	0.615814
G30960	G30960	-1.06072	-2.01904	-3.94747	0.000179797	0.000719255	0.578639
CTB-147C22.8	CTB-147C22.8	1.25012	-2.94668	3.94827	0.000179298	0.000717446	0.612917
LINC00305	LINC00305	-1.10026	-3.47067	-3.94883	0.000178956	0.000716352	0.635443
FTLP6	FTLP6	-1.07693	-1.4664	-3.95195	0.000177044	0.000709425	0.547408
RP11-2K6.2	RP11-2K6.2	-1.12355	-3.6762	-3.95425	0.000175648	0.000704465	0.656858
RP11-4C20.4	RP11-4C20.4	1.04706	-3.35323	3.95616	0.000174501	0.000700317	0.651607
RP11-478B9.3	RP11-478B9.3	-1.3098	-3.38889	-3.95767	0.000173596	0.000696863	0.66018
RP5-1171I10.5	RP5-1171I10.5	1.03477	-0.289318	3.95785	0.000173488	0.000696577	0.411992
RANP4	RANP4	-1.40043	-2.7276	-3.95821	0.000173271	0.000695825	0.645102
LCE3B	LCE3B	1.43115	-4.30787	3.9596	0.000172445	0.000692954	0.680085
CNDP1	CNDP1	-1.50764	-2.18862	-3.96058	0.000171862	0.000690879	0.628075
TMEM191C	TMEM191C	1.19461	-1.87596	3.96518	0.000169158	0.0006808	0.613565
TRAV8-2	TRAV8-2	1.14311	-3.4514	3.96527	0.000169111	0.000680696	0.68248
RP3-323P24.3	RP3-323P24.3	-1.07635	-2.80039	-3.96828	0.000167363	0.00067427	0.67842
RNASE3	RNASE3	-1.24277	-3.08013	-3.9694	0.000166718	0.000671759	0.691396
PAX9	PAX9	1.33552	-1.95225	3.97164	0.000165433	0.000667182	0.631222
CCL23	CCL23	1.25691	-2.69938	3.97248	0.000164956	0.000665517	0.67967
CEACAM21	CEACAM21	1.05081	-2.63444	3.97261	0.00016488	0.000665298	0.679389
AC010731.2	AC010731.2	1.26204	-3.77336	3.97287	0.000164733	0.000664792	0.713178
RP11-1078H9.5	RP11-1078H9.5	1.15053	-2.23558	3.973	0.000164661	0.000664697	0.660788
G22345	G22345	-1.17043	-2.70275	-3.9764	0.000162742	0.000657605	0.698537
MIR920	MIR920	-1.22986	-1.68127	-3.97826	0.0001617	0.000653986	0.648213
RP11-271K11.5	RP11-271K11.5	-1.15235	-1.53432	-3.9784	0.000161621	0.000653751	0.640087
IGKV2-24	IGKV2-24	-1.16066	-4.11014	-3.97908	0.000161243	0.000652307	0.741837
RNU6-817P	RNU6-817P	-1.03349	-2.37375	-3.97921	0.000161167	0.000652088	0.695783
MAFA	MAFA	-1.10857	-3.48806	-3.97963	0.000160932	0.000651219	0.732591
CLMP	CLMP	-1.09903	4.75926	-3.98121	0.000160059	0.000647853	-0.259473
RP6-24A23.3	RP6-24A23.3	-1.03403	-2.12218	-3.98213	0.000159554	0.00064606	0.693674
RP11-327F22.1	RP11-327F22.1	1.09582	-3.01278	3.98325	0.000158933	0.000643796	0.7281
RN7SL864P	RN7SL864P	-1.3014	-3.36441	-3.98379	0.000158638	0.000642855	0.743202
RP11-458I7.1	RP11-458I7.1	-1.24826	-2.69518	-3.98494	0.000158011	0.000640647	0.728041
ANKRD62P1-PARP4P3	ANKRD62P1-PARP4P3	-1.20737	-2.62652	-3.98838	0.000156142	0.000633645	0.735052
FOSB	FOSB	1.47154	3.15306	3.98864	0.000155999	0.000633229	-0.0420533
MFSD2B	MFSD2B	1.11066	-0.507211	3.98965	0.000155458	0.000631444	0.541592
OTOGL	OTOGL	-1.53621	-0.977422	-3.98993	0.000155309	0.000630919	0.633051
RP11-392O17.2	RP11-392O17.2	-1.02718	-1.08671	-3.99041	0.00015505	0.000630031	0.640568
ZP4	ZP4	1.23275	-4.35683	3.99219	0.000154096	0.000626646	0.783943
GABRG3	GABRG3	1.11936	-1.58303	3.99309	0.000153619	0.000624868	0.677981
FABP5P2	FABP5P2	1.05797	-3.2073	3.99376	0.000153264	0.000623505	0.766863
AC003989.4	AC003989.4	-1.21381	-1.1215	-3.99426	0.000152996	0.000622822	0.656107
UST-AS1	UST-AS1	-1.18468	-1.76891	-3.9956	0.000152288	0.000620262	0.715688
UMODL1	UMODL1	-1.12013	-2.76749	-3.99637	0.000151887	0.000618871	0.765021
ACSM6	ACSM6	-1.22202	0.988779	-3.99827	0.000150891	0.000615133	0.38414
GATM-AS1	GATM-AS1	-1.17244	-2.81662	-4.00131	0.000149308	0.000609479	0.784437
RP11-48O20.5	RP11-48O20.5	-1.17588	-1.23715	-4.00183	0.000149038	0.000608612	0.688397
CTD-3088G3.4	CTD-3088G3.4	-1.14919	-2.38773	-4.00332	0.000148275	0.000605736	0.775379
RP11-800A3.3	RP11-800A3.3	-1.2407	-3.7063	-4.00349	0.000148187	0.000605535	0.812938
CD300LB	CD300LB	1.17267	-2.31223	4.00493	0.000147447	0.000602826	0.764712
PNPLA5	PNPLA5	-2.39356	0.8946	-4.00735	0.000146214	0.000598415	0.472759
MRPS21P9	MRPS21P9	-1.17855	-3.03303	-4.00806	0.000145855	0.000597099	0.812935
RP4-813D12.3	RP4-813D12.3	-1.18262	-2.41764	-4.00822	0.000145776	0.000596855	0.791176
BMP5	BMP5	-1.16565	-3.38503	-4.01212	0.000143817	0.000589994	0.833847
CST2	CST2	1.36495	-3.86669	4.01444	0.000142665	0.000585964	0.846869
G1920	G1920	-1.16977	-3.68719	-4.01547	0.000142155	0.000583947	0.850072
G31075	G31075	-1.12371	-1.65528	-4.01563	0.000142077	0.000583856	0.77118
RP11-713C5.1	RP11-713C5.1	-1.35427	-3.26519	-4.01955	0.000140156	0.000576568	0.852516
MMP13	MMP13	1.22851	-1.82506	4.02061	0.00013964	0.000574597	0.786466
RP11-553K8.5	RP11-553K8.5	1.14641	-1.77897	4.0216	0.000139164	0.00057309	0.783755
GABRA2	GABRA2	-1.44236	-2.92037	-4.02213	0.000138908	0.000572114	0.853495
OR52I1	OR52I1	-1.20229	-2.99376	-4.02227	0.000138839	0.000571903	0.856301
G13086	G13086	-1.0345	-1.33408	-4.02338	0.000138303	0.000569924	0.768602
RANGRF	RANGRF	1.03822	-2.51098	4.02449	0.000137772	0.000568032	0.841071
RP11-240E2.2	RP11-240E2.2	-1.2695	-2.22386	-4.02749	0.000136342	0.000562583	0.842394
LINC00857	LINC00857	-1.14943	-3.3319	-4.02755	0.000136316	0.000562583	0.880903
SNORD89	SNORD89	-1.16598	3.41766	-4.02879	0.000135728	0.000560719	0.0803228
DPPA2P4	DPPA2P4	-1.22727	-3.32722	-4.02913	0.000135569	0.000560283	0.886332
RP1-272L16.1	RP1-272L16.1	1.3837	-3.0428	4.02913	0.000135568	0.000560283	0.871754
KRT41P	KRT41P	-1.34948	-3.1114	-4.0293	0.000135489	0.000560103	0.882219
SHISA9	SHISA9	-1.51149	-1.68364	-4.03203	0.000134206	0.000555386	0.824027
VPS9D1-AS1	VPS9D1-AS1	1.01173	-1.06986	4.03615	0.000132297	0.000548141	0.766617
HPCAL4	HPCAL4	1.12353	-3.20505	4.0386	0.000131173	0.000543989	0.909637
RP11-413G15.1	RP11-413G15.1	-1.326	-3.28565	-4.04136	0.000129918	0.000539215	0.925123
RP11-514F3.4	RP11-514F3.4	-1.18443	-3.96149	-4.04273	0.000129303	0.000536803	0.941121
LINC00908	LINC00908	-1.02331	-1.62227	-4.04387	0.000128791	0.000534821	0.854802
ACTBP13	ACTBP13	-1.30019	-1.8337	-4.0472	0.000127304	0.00052935	0.887088
RP11-377D9.3	RP11-377D9.3	-1.05075	-2.02173	-4.04822	0.00012685	0.000527743	0.897831
XLOC_013968	XLOC_013968	-1.117	-3.02521	-4.04883	0.000126582	0.000526791	0.94301
G39661	G39661	-1.22589	-1.69844	-4.04919	0.000126425	0.000526257	0.882334
RGS9BP	RGS9BP	-1.34639	-0.331805	-4.04954	0.000126267	0.00052567	0.750641
MIR101-1	MIR101-1	-1.21305	-2.9452	-4.04999	0.000126072	0.000524926	0.943874
GJA5	GJA5	1.15107	-1.29299	4.05053	0.000125835	0.00052408	0.83723
UNC5D	UNC5D	-1.30287	-2.96395	-4.05366	0.00012447	0.00051888	0.955594
RP11-114G22.1	RP11-114G22.1	-1.38642	-3.16666	-4.05402	0.000124313	0.000518363	0.963132
RP11-652L8.4	RP11-652L8.4	1.30496	-3.11292	4.05512	0.000123836	0.000516442	0.959507
RP5-1116H23.3	RP5-1116H23.3	-1.128	-3.24807	-4.05949	0.000121961	0.000509578	0.981776
THRSP	THRSP	-3.20971	2.66086	-4.06159	0.000121071	0.000506267	0.419759
TRIM55	TRIM55	-2.60493	-1.40301	-4.06195	0.000120919	0.000505699	0.908913
PROC	PROC	1.06261	-1.6723	4.06215	0.000120836	0.000505418	0.910482
RP11-70D24.4	RP11-70D24.4	-1.32641	-3.84826	-4.06257	0.000120658	0.000504845	1.00335
G14979	G14979	1.07286	-2.43728	4.06506	0.00011961	0.000501031	0.967615
RBM11	RBM11	-1.18094	-1.98658	-4.06674	0.000118912	0.000498374	0.959263
KRTAP5-4	KRTAP5-4	1.36989	-2.67862	4.0677	0.000118513	0.000496834	0.981025
CH17-373J23.1	CH17-373J23.1	1.07374	-0.739624	4.06805	0.00011837	0.000496303	0.833992
ARPC3P5	ARPC3P5	-1.33335	-3.57009	-4.06841	0.000118221	0.000495742	1.01739
G15649	G15649	-1.10761	-1.97774	-4.06855	0.000118163	0.000495567	0.963853
PROX2	PROX2	-1.04036	0.107989	-4.06927	0.000117866	0.000494511	0.749367
SNORA74B	SNORA74B	-1.05586	1.08748	-4.07009	0.000117528	0.0004933	0.602061
RP11-214O1.3	RP11-214O1.3	1.14566	-2.43196	4.07253	0.00011653	0.000489572	0.989323
SHISA2	SHISA2	1.10527	1.04341	4.07391	0.000115968	0.00048741	0.590053
RP11-159F24.6	RP11-159F24.6	1.00334	-1.22182	4.07451	0.000115726	0.000486602	0.911078
AC007563.3	AC007563.3	-1.17333	-3.68248	-4.07675	0.000114823	0.000483249	1.04641
AC006273.5	AC006273.5	-1.05687	-1.75642	-4.07831	0.000114198	0.000481007	0.980812
ANXA13	ANXA13	-1.24903	-2.63846	-4.08021	0.000113439	0.000477937	1.03211
RP11-525A16.4	RP11-525A16.4	-1.05712	-2.15205	-4.08033	0.000113394	0.000477872	1.01077
XLOC_000633	XLOC_000633	-1.0576	-1.14372	-4.08121	0.000113043	0.000476592	0.941802
DNAH12	DNAH12	-1.10058	-2.09138	-4.08192	0.000112763	0.000475475	1.01084
G26248	G26248	-1.11324	-1.10058	-4.08448	0.000111755	0.000471737	0.948107
IL17REL	IL17REL	1.45429	-2.05161	4.08949	0.000109811	0.000464304	1.02194
RP3-341D10.1	RP3-341D10.1	-1.19184	-2.89973	-4.09005	0.000109595	0.00046356	1.07125
RP11-295P9.12	RP11-295P9.12	-1.20031	-1.22452	-4.09136	0.000109096	0.000461764	0.98462
ZNF536	ZNF536	-1.26948	-2.0039	-4.09231	0.000108731	0.000460404	1.0427
KB-1125A3.12	KB-1125A3.12	-1.10079	-2.56626	-4.09374	0.00010819	0.000458298	1.07337
RP11-480C16.1	RP11-480C16.1	-1.40774	-1.75309	-4.09421	0.00010801	0.000457693	1.0329
LINC01270	LINC01270	1.14958	-3.18961	4.09575	0.000107428	0.000455567	1.09335
HSD3BP4	HSD3BP4	1.15097	-0.903804	4.09768	0.000106702	0.000452855	0.951554
RP11-497D6.3	RP11-497D6.3	1.22449	-3.6697	4.09812	0.00010654	0.00045229	1.11131
RP11-64D24.2	RP11-64D24.2	-1.28982	-2.84804	-4.09824	0.000106493	0.000452154	1.09271
RP11-44F14.10	RP11-44F14.10	1.23563	-2.31571	4.09878	0.000106291	0.00045142	1.06894
GRIFIN	GRIFIN	-1.26804	-1.97155	-4.09961	0.000105984	0.000450362	1.06293
PARD3-AS1	PARD3-AS1	-1.18781	-1.85722	-4.09978	0.00010592	0.00045027	1.05741
OTOF	OTOF	-1.14439	-1.70355	-4.10177	0.000105184	0.000447266	1.05301
RP11-568K15.2	RP11-568K15.2	-1.19801	-2.81305	-4.10226	0.000105001	0.000446671	1.10758
DNAH8	DNAH8	-1.43101	0.771371	-4.10266	0.000104856	0.000446175	0.771961
RP11-111J6.2	RP11-111J6.2	-1.15664	-2.52967	-4.10437	0.000104226	0.000443676	1.10582
SLC7A11-AS1	SLC7A11-AS1	1.23278	-1.82673	4.10903	0.000102535	0.000437312	1.07393
NAV2-IT1	NAV2-IT1	-1.33377	-3.39143	-4.11054	0.000101991	0.000435288	1.1483
G30853	G30853	-1.19948	-2.48383	-4.11133	0.000101708	0.000434141	1.12664
RP11-315O6.1	RP11-315O6.1	-1.1192	-3.06589	-4.11197	0.00010148	0.000433464	1.14356
RP4-736H5.3	RP4-736H5.3	-1.14585	-3.85919	-4.1131	0.00010108	0.000431873	1.16571
RP11-147L13.14	RP11-147L13.14	-1.21234	-2.8349	-4.11472	0.000100506	0.000429656	1.14846
SLC35D3	SLC35D3	-1.2451	-3.57603	-4.11593	0.000100079	0.000428064	1.1705
RP4-683L5.1	RP4-683L5.1	-1.38075	-2.04376	-4.11606	0.000100033	0.000427987	1.12131
G41369	G41369	-1.02057	-2.48005	-4.1185	9.91782e-05	0.000424795	1.14973
SPATA3-AS1	SPATA3-AS1	1.20328	-3.86728	4.12052	9.84758e-05	0.000422192	1.18598
FAM131B	FAM131B	1.01208	-1.90578	4.12232	9.7854e-05	0.000419872	1.12095
CPB2-AS1	CPB2-AS1	-1.26929	-0.525674	-4.12592	9.66217e-05	0.000415041	1.021
RN7SKP134	RN7SKP134	1.1693	-3.05505	4.12661	9.63872e-05	0.000414091	1.1892
RP11-86H7.6	RP11-86H7.6	-1.13102	-3.79861	-4.12782	9.59756e-05	0.000412493	1.21244
MPPED1	MPPED1	-1.29076	-1.91228	-4.1312	9.48397e-05	0.00040806	1.16456
RP11-609D21.3	RP11-609D21.3	1.17868	-3.26461	4.13176	9.46538e-05	0.000407373	1.21025
PAPPA2	PAPPA2	-1.21164	-0.115402	-4.13261	9.437e-05	0.000406208	0.990554
TYMSOS	TYMSOS	1.07072	-2.08455	4.13347	9.40834e-05	0.000405253	1.17084
FAR2	FAR2	-1.26228	4.88001	-4.13418	9.38502e-05	0.000404416	0.244
ZPBP	ZPBP	-1.2676	-2.07844	-4.13498	9.35859e-05	0.000403556	1.18638
CASP12	CASP12	-1.22934	-1.97899	-4.13835	9.2479e-05	0.000399224	1.18997
RP11-145E17.3	RP11-145E17.3	-1.21372	-3.70782	-4.13932	9.21639e-05	0.000398195	1.24813
PES1P2	PES1P2	-1.46459	-2.9301	-4.13971	9.20376e-05	0.000397814	1.23377
CTB-129P6.7	CTB-129P6.7	-1.14287	-2.42444	-4.13992	9.19684e-05	0.00039757	1.21831
SLC7A5P1	SLC7A5P1	1.00311	-1.11557	4.1409	9.16497e-05	0.000396254	1.11848
FOXF1	FOXF1	1.28101	-2.53964	4.1409	9.16513e-05	0.000396254	1.2137
G9514	G9514	-1.17311	-2.98367	-4.14224	9.12201e-05	0.000394773	1.24312
G8228	G8228	-1.21632	-2.95308	-4.14374	9.07382e-05	0.000392796	1.24587
RP11-523O18.7	RP11-523O18.7	1.25238	-3.45775	4.14785	8.94303e-05	0.00038761	1.26768
XLOC_005550	XLOC_005550	-1.17629	-3.46043	-4.14998	8.87585e-05	0.000384867	1.27853
EPHA8	EPHA8	1.41357	-4.02451	4.15084	8.8492e-05	0.000383818	1.28686
CRIP3	CRIP3	-1.26721	-3.13369	-4.15407	8.74862e-05	0.000379825	1.28376
IFI44L	IFI44L	1.20134	2.7401	4.15438	8.73917e-05	0.000379545	0.567724
CTD-2298J14.2	CTD-2298J14.2	-1.21382	-3.06715	-4.15518	8.71433e-05	0.000378547	1.28749
RP11-181C3.1	RP11-181C3.1	-1.10198	-2.66105	-4.15647	8.67487e-05	0.000376987	1.27381
CTD-2366F13.2	CTD-2366F13.2	-1.0118	-1.48031	-4.15643	8.676e-05	0.000376987	1.21529
RP11-351J23.1	RP11-351J23.1	1.40724	-3.55284	4.1626	8.48868e-05	0.000369723	1.31703
RP11-1069G10.1	RP11-1069G10.1	-1.00937	-0.0872631	-4.16347	8.46264e-05	0.000368691	1.08861
RP4-529N6.1	RP4-529N6.1	1.18077	-2.62765	4.16661	8.36925e-05	0.000364928	1.3049
CTD-2653D5.1	CTD-2653D5.1	1.33368	-1.56392	4.16763	8.33882e-05	0.000363856	1.24613
ADGRE1	ADGRE1	1.20619	-3.51837	4.17009	8.26675e-05	0.000361064	1.34138
LINC01362	LINC01362	-1.11909	-2.35912	-4.17133	8.23038e-05	0.000359728	1.31738
RP11-593F23.1	RP11-593F23.1	-1.03575	-1.62525	-4.17191	8.21364e-05	0.000359239	1.27843
RP11-32B5.7	RP11-32B5.7	-1.51553	-0.968247	-4.17271	8.1902e-05	0.000358373	1.23204
HS3ST2	HS3ST2	-1.21122	-1.09	-4.17649	8.08141e-05	0.000353761	1.23721
SLC12A3	SLC12A3	1.20283	-3.68533	4.17994	7.983e-05	0.000350092	1.37675
RP1-161N10.1	RP1-161N10.1	-1.21794	-2.74127	-4.1842	7.86348e-05	0.000345433	1.37345
UBE2FP2	UBE2FP2	-1.41281	-2.88928	-4.18424	7.86217e-05	0.000345424	1.37736
RNU6-911P	RNU6-911P	-1.1762	-3.86144	-4.18503	7.84018e-05	0.000344507	1.39871
NUPR1L	NUPR1L	-1.18734	-2.05594	-4.18657	7.79757e-05	0.000342803	1.35393
PECR	PECR	-1.04042	3.03637	-4.18846	7.74527e-05	0.000340864	0.668625
XLOC_005563	XLOC_005563	1.16811	-3.59173	4.18849	7.74446e-05	0.000340864	1.40282
LINC01252	LINC01252	-1.17049	-1.68131	-4.19008	7.70101e-05	0.000339012	1.34158
XLOC_003400	XLOC_003400	1.28188	-2.99014	4.19034	7.69388e-05	0.000338746	1.39492
XLOC_001447	XLOC_001447	-1.29923	-2.93719	-4.19119	7.6707e-05	0.00033782	1.40083
TRBV5-1	TRBV5-1	1.33776	-3.38754	4.19126	7.66868e-05	0.000337779	1.40685
G35671	G35671	-1.11299	-2.62793	-4.19276	7.62813e-05	0.000336135	1.39863
G32185	G32185	1.42983	-3.21049	4.19361	7.60497e-05	0.000335304	1.40945
SNCB	SNCB	1.38419	-2.99351	4.1959	7.54343e-05	0.000332826	1.41251
RP11-196G11.3	RP11-196G11.3	1.29297	-3.1524	4.19806	7.48584e-05	0.000330519	1.42457
RARRES1	RARRES1	-1.14325	2.42407	-4.19854	7.47313e-05	0.000330051	0.810906
CTC-254B4.1	CTC-254B4.1	-1.4085	-3.65609	-4.20245	7.36982e-05	0.000325765	1.45158
KRT24	KRT24	1.23267	-4.36493	4.20321	7.35002e-05	0.000325074	1.46168
G511	G511	1.14993	-2.63378	4.20695	7.25291e-05	0.000321052	1.43759
TRBV6-5	TRBV6-5	1.28171	-3.83533	4.20731	7.24368e-05	0.00032078	1.4679
CTC-344H19.6	CTC-344H19.6	-1.39252	-0.765413	-4.20776	7.23196e-05	0.000320352	1.32478
SNORD116-24	SNORD116-24	-1.14957	-1.00412	-4.20969	7.18246e-05	0.000318249	1.3539
RP5-1091N2.9	RP5-1091N2.9	1.20746	-3.44643	4.20985	7.17845e-05	0.000318117	1.46945
G2584	G2584	1.77986	-1.69045	4.21128	7.14202e-05	0.000316682	1.39244
RNU6-1161P	RNU6-1161P	1.1456	-4.17486	4.21249	7.11135e-05	0.000315547	1.49035
AC079781.8	AC079781.8	-1.3666	-3.0733	-4.21547	7.03628e-05	0.000312482	1.48361
LINC00237	LINC00237	1.24354	-3.23633	4.21904	6.94736e-05	0.000309179	1.49507
SNORD116-16	SNORD116-16	-1.31146	-0.999643	-4.22195	6.87553e-05	0.000306258	1.39709
MMP23B	MMP23B	-1.17674	-2.06226	-4.22274	6.85631e-05	0.00030561	1.47095
CLLU1	CLLU1	1.28451	-3.92302	4.22406	6.82411e-05	0.000304272	1.52407
RP11-227G15.9	RP11-227G15.9	-1.24393	-3.22091	-4.22585	6.7807e-05	0.000302509	1.52174
HNRNPA1P21	HNRNPA1P21	1.15367	-0.840336	4.22908	6.70291e-05	0.000299424	1.37555
SCML2P2	SCML2P2	-1.17255	-1.45487	-4.22967	6.68893e-05	0.000298843	1.45559
ZNF534	ZNF534	-1.39274	-3.54222	-4.23373	6.59262e-05	0.000294835	1.55284
TNPO1P2	TNPO1P2	1.50727	-4.03954	4.23678	6.52121e-05	0.000292018	1.56709
XLOC_002793	XLOC_002793	-1.22786	-1.65402	-4.23691	6.5183e-05	0.00029193	1.4984
AC002306.1	AC002306.1	1.04135	-2.51742	4.23805	6.49177e-05	0.000290867	1.53719
SLC2A3P2	SLC2A3P2	-1.04556	-0.980683	-4.23944	6.45968e-05	0.00028972	1.44778
FGF14-AS1	FGF14-AS1	-1.40788	-3.15687	-4.24191	6.40293e-05	0.000287432	1.57353
RP11-179B2.2	RP11-179B2.2	-1.01149	-1.60851	-4.2419	6.40314e-05	0.000287432	1.51062
OLFM4	OLFM4	2.76919	-2.27414	4.24231	6.39379e-05	0.000287103	1.52131
CECR3	CECR3	-1.19359	-3.10212	-4.24306	6.37674e-05	0.000286535	1.57544
SYT16	SYT16	-1.28023	-3.30594	-4.24385	6.35864e-05	0.000285763	1.58272
TRBV9	TRBV9	1.28395	-3.80528	4.25159	6.18516e-05	0.00027873	1.61316
HOXA11	HOXA11	-1.05242	-1.67135	-4.25228	6.16985e-05	0.00027808	1.54142
RP11-800A18.4	RP11-800A18.4	-1.0132	-1.9883	-4.25284	6.1576e-05	0.000277568	1.56789
RP11-21M24.3	RP11-21M24.3	-1.16724	-1.89615	-4.2539	6.13419e-05	0.000276872	1.56626
LINC00882	LINC00882	-1.3166	-2.53264	-4.2547	6.11659e-05	0.000276198	1.59631
RP11-184I16.4	RP11-184I16.4	-1.19462	-2.51927	-4.25474	6.11578e-05	0.000276198	1.59802
CTB-114C7.4	CTB-114C7.4	1.32502	-4.26816	4.25598	6.08873e-05	0.000275179	1.6331
RP1-102K2.8	RP1-102K2.8	-1.24013	-3.49776	-4.26138	5.9721e-05	0.000270299	1.64345
G4440	G4440	-1.12179	-2.34838	-4.26154	5.96878e-05	0.000270188	1.61514
TRAV29DV5	TRAV29DV5	1.19213	-3.88801	4.26185	5.96206e-05	0.000269923	1.64815
C14orf105	C14orf105	-1.29217	-2.79173	-4.26282	5.94137e-05	0.000269025	1.63421
ADH7	ADH7	1.25305	0.0232518	4.26311	5.93527e-05	0.000268788	1.38428
ELOVL3	ELOVL3	-2.80092	2.92463	-4.26545	5.88572e-05	0.000266854	1.03669
AC078864.1	AC078864.1	-1.08544	-3.49035	-4.26975	5.79572e-05	0.000263233	1.6713
OSTN	OSTN	-1.5219	-2.65015	-4.2702	5.78645e-05	0.00026285	1.6536
RP11-390D11.1	RP11-390D11.1	-1.16029	-1.40891	-4.27032	5.78396e-05	0.000262775	1.58999
LINC00299	LINC00299	1.3649	-2.68386	4.27121	5.76546e-05	0.000262011	1.65052
CDX1	CDX1	1.20342	-3.81903	4.27128	5.76402e-05	0.000262009	1.67842
FAM66A	FAM66A	-1.45788	-2.15714	-4.27349	5.71849e-05	0.000260065	1.64355
AC006019.3	AC006019.3	-1.30959	-0.922247	-4.27379	5.71243e-05	0.000259866	1.56253
G36656	G36656	1.34924	-4.10828	4.27746	5.63752e-05	0.00025672	1.70214
HGD	HGD	-1.95115	-0.369821	-4.27837	5.61922e-05	0.000255998	1.53007
SERPINH1P1	SERPINH1P1	1.13841	-2.99787	4.27909	5.60465e-05	0.000255372	1.68816
TSHR	TSHR	-1.23031	-0.33064	-4.2819	5.54857e-05	0.000252965	1.51985
C18orf65	C18orf65	1.16302	-2.55705	4.28214	5.54377e-05	0.000252809	1.68458
RP11-287J9.1	RP11-287J9.1	1.54528	-3.03025	4.28448	5.49734e-05	0.000250812	1.70488
MRPL23-AS1	MRPL23-AS1	-1.52266	-1.46304	-4.28466	5.49371e-05	0.000250683	1.64516
PRSS21	PRSS21	1.13549	-1.67148	4.28679	5.45196e-05	0.000248815	1.65088
RP11-384F7.2	RP11-384F7.2	-1.26996	-3.11887	-4.28704	5.44694e-05	0.000248695	1.72108
AGR2	AGR2	-1.12617	1.58117	-4.2904	5.38165e-05	0.000245857	1.26493
RP11-237N19.3	RP11-237N19.3	1.34216	-3.01957	4.2907	5.37593e-05	0.000245632	1.72649
RP11-91P24.7	RP11-91P24.7	-1.28267	-2.22054	-4.2914	5.36225e-05	0.000245079	1.70709
ZDHHC8P1	ZDHHC8P1	-1.04023	-1.17865	-4.29347	5.32259e-05	0.000243444	1.64859
MARK2P13	MARK2P13	-1.29461	-2.48629	-4.29359	5.32031e-05	0.000243376	1.72468
SLC7A9	SLC7A9	-1.2808	-2.95906	-4.2968	5.25916e-05	0.000240861	1.75087
IGHA2	IGHA2	-2.29741	-1.43771	-4.29824	5.23199e-05	0.000239828	1.64187
AP000962.1	AP000962.1	-1.26955	-1.16071	-4.29866	5.22421e-05	0.000239506	1.66678
LINC00632	LINC00632	-1.11661	-1.32178	-4.30017	5.19583e-05	0.000238324	1.68247
RP11-365H22.2	RP11-365H22.2	-1.01991	-1.92316	-4.30111	5.17836e-05	0.000237614	1.72764
MIR9-3HG	MIR9-3HG	1.05932	-1.49659	4.30138	5.17325e-05	0.000237414	1.68979
CTD-2017D11.1	CTD-2017D11.1	-1.05398	2.54319	-4.30237	5.15495e-05	0.000236679	1.1401
G31717	G31717	-1.18646	-2.35595	-4.30269	5.14894e-05	0.000236473	1.74879
RP11-572M11.3	RP11-572M11.3	-1.05867	-2.42076	-4.30347	5.13445e-05	0.000235911	1.75726
PGM5P4	PGM5P4	-1.27447	-2.16867	-4.30438	5.11763e-05	0.000235173	1.74974
RP11-973F15.2	RP11-973F15.2	-1.17836	-4.00521	-4.30781	5.05488e-05	0.000232563	1.80337
YY1P1	YY1P1	1.26249	-3.04124	4.31286	4.96369e-05	0.000228739	1.80107
RP11-3L21.2	RP11-3L21.2	-1.44078	-3.64522	-4.31325	4.95683e-05	0.000228456	1.8167
RP11-121E16.1	RP11-121E16.1	-1.26952	-3.73648	-4.31421	4.9397e-05	0.0002277	1.82104
FUT6	FUT6	1.18501	-3.03864	4.31426	4.93872e-05	0.000227689	1.80611
MERTK	MERTK	-1.08403	1.84851	-4.31678	4.89419e-05	0.000225703	1.30154
G12993	G12993	1.0537	-0.056135	4.31772	4.87749e-05	0.000225077	1.5821
G35150	G35150	-1.2954	-2.56285	-4.31846	4.86459e-05	0.000224631	1.81117
AC024257.1	AC024257.1	-1.25693	-2.30711	-4.31852	4.86356e-05	0.000224622	1.8023
ZNF835	ZNF835	-1.01836	-1.28693	-4.31889	4.85697e-05	0.000224384	1.73924
RNU2-63P	RNU2-63P	1.50412	-2.93033	4.32008	4.83623e-05	0.000223558	1.82102
RP11-148B3.1	RP11-148B3.1	1.24004	-3.8457	4.32339	4.77878e-05	0.000221067	1.85122
ACOX2	ACOX2	-1.34786	1.51803	-4.32528	4.74636e-05	0.000219664	1.39859
LINC01118	LINC01118	-1.18447	-3.57864	-4.32647	4.72595e-05	0.000218817	1.85976
MIR3671	MIR3671	-1.19486	-1.16585	-4.32724	4.71285e-05	0.000218275	1.76297
RP11-73B2.6	RP11-73B2.6	-1.16313	-1.73536	-4.32795	4.70081e-05	0.000217782	1.80745
HOXA-AS3	HOXA-AS3	-1.14145	0.00884077	-4.32866	4.68876e-05	0.000217256	1.63728
LHCGR	LHCGR	-1.5118	-2.96561	-4.33203	4.63203e-05	0.00021487	1.86606
RAB40A	RAB40A	-1.01644	-1.85982	-4.33269	4.62104e-05	0.000214437	1.83111
LINC01535	LINC01535	-1.32889	-2.09661	-4.33283	4.61866e-05	0.000214358	1.84111
KCNJ1	KCNJ1	-1.14736	-0.676945	-4.33375	4.60333e-05	0.000213742	1.73908
RP11-78I14.1	RP11-78I14.1	-1.18241	-2.84373	-4.33419	4.59602e-05	0.000213434	1.87205
PKMP3	PKMP3	-1.15561	-1.68727	-4.33592	4.56749e-05	0.000212204	1.82995
CD27	CD27	1.00296	-1.6929	4.33759	4.54e-05	0.000211022	1.82598
RP11-24F11.2	RP11-24F11.2	1.25362	-3.80305	4.33846	4.52569e-05	0.000210482	1.90014
AJ003147.11	AJ003147.11	-1.02143	-0.64383	-4.33869	4.52191e-05	0.000210369	1.74177
G31721	G31721	1.0672	-4.42936	4.34372	4.44041e-05	0.000206886	1.9252
G30917	G30917	-1.25444	-3.04441	-4.34441	4.42943e-05	0.000206405	1.9107
AC108066.1	AC108066.1	-1.36796	-2.55587	-4.3446	4.42644e-05	0.000206327	1.8975
C15orf53	C15orf53	1.36257	-2.49047	4.34792	4.37351e-05	0.000204012	1.89755
CHRNB4	CHRNB4	1.38331	-2.81966	4.34811	4.37044e-05	0.000203899	1.91183
RP1-71H24.1	RP1-71H24.1	1.3801	-3.70288	4.34968	4.34581e-05	0.000202841	1.93625
SIRPAP1	SIRPAP1	-1.60412	-2.12527	-4.35418	4.27546e-05	0.000199857	1.91331
ANKRD34B	ANKRD34B	1.46281	-3.6486	4.35538	4.257e-05	0.000199024	1.95439
CTNNA3	CTNNA3	-1.30692	-1.98833	-4.35547	4.2556e-05	0.000198988	1.91038
AC017048.2	AC017048.2	-1.42355	-1.99194	-4.35626	4.24346e-05	0.00019845	1.91531
SLC9A2	SLC9A2	-1.23798	1.46319	-4.35817	4.21419e-05	0.000197288	1.51702
RP11-332L8.1	RP11-332L8.1	-1.36914	-3.23169	-4.35897	4.20195e-05	0.000196744	1.96334
CNTN4-AS2	CNTN4-AS2	-1.23545	-3.87414	-4.35961	4.19226e-05	0.000196409	1.97424
KRT16P4	KRT16P4	1.29233	-1.36868	4.35982	4.1891e-05	0.00019629	1.87453
XLOC_001048	XLOC_001048	1.3366	-2.68035	4.36813	4.06471e-05	0.00019092	1.97329
AC005498.3	AC005498.3	-1.31058	-3.42421	-4.36853	4.05884e-05	0.000190731	1.99843
C12orf54	C12orf54	1.14019	-1.52773	4.36905	4.05125e-05	0.000190403	1.92016
RP11-220D10.1	RP11-220D10.1	-1.43907	-3.11248	-4.37103	4.02219e-05	0.000189179	2.00075
RP11-293M10.1	RP11-293M10.1	-1.32524	-3.45121	-4.37267	3.99833e-05	0.000188114	2.01212
SERTM1	SERTM1	-1.91934	-1.094	-4.37411	3.97748e-05	0.000187246	1.91921
RP4-784A16.2	RP4-784A16.2	1.19161	-3.89423	4.37481	3.96737e-05	0.000186826	2.02334
XLOC_010312	XLOC_010312	-1.24247	-3.78551	-4.37787	3.92354e-05	0.00018493	2.03416
G9222	G9222	-1.22239	-1.0325	-4.37855	3.91397e-05	0.000184507	1.92848
RP11-428L9.2	RP11-428L9.2	1.49698	-3.16268	4.38042	3.88743e-05	0.000183366	2.02926
SGCZ	SGCZ	-1.40524	-3.5939	-4.38435	3.83231e-05	0.00018104	2.0514
EEF1A1P30	EEF1A1P30	-1.11246	-0.328039	-4.38467	3.82788e-05	0.000180885	1.87081
XLOC_013952	XLOC_013952	-1.35009	-3.43325	-4.38471	3.8273e-05	0.000180885	2.05208
TPSG1	TPSG1	-1.62932	-2.31527	-4.38498	3.8235e-05	0.000180733	2.02663
LINC01229	LINC01229	-1.26781	0.546076	-4.38771	3.78585e-05	0.00017917	1.76835
CCK	CCK	1.27624	-3.97354	4.38828	3.77801e-05	0.000178854	2.06887
CPNE9	CPNE9	-1.18097	-1.64871	-4.39159	3.7328e-05	0.000176874	2.01757
RP13-455A7.1	RP13-455A7.1	-1.43808	-2.3063	-4.39241	3.72173e-05	0.000176457	2.05234
MIR5692C1	MIR5692C1	-1.33057	-3.06586	-4.3983	3.64283e-05	0.000173005	2.09215
TMIGD3	TMIGD3	1.38179	-2.35759	4.40004	3.61976e-05	0.000171962	2.06743
PLA1A	PLA1A	1.20979	-2.96234	4.4069	3.5305e-05	0.000168285	2.11302
TMEM56	TMEM56	-1.72589	3.31355	-4.40722	3.52636e-05	0.000168139	1.4102
RP11-650L12.2	RP11-650L12.2	1.11617	-1.97075	4.41272	3.45638e-05	0.000165055	2.09598
RN7SL526P	RN7SL526P	-1.41812	-3.28472	-4.42253	3.33485e-05	0.000159715	2.17746
RNA5SP496	RNA5SP496	1.39186	-3.88577	4.4253	3.30133e-05	0.000158159	2.19208
AC007557.3	AC007557.3	-1.36076	-3.50865	-4.42759	3.27386e-05	0.000156891	2.19775
RP11-83M16.5	RP11-83M16.5	-1.57263	-2.75128	-4.43045	3.23988e-05	0.000155358	2.19369
RP1-140A9.1	RP1-140A9.1	-1.19505	-2.34966	-4.43126	3.23032e-05	0.000155019	2.18465
PSCA	PSCA	-1.01733	0.179868	-4.43166	3.22551e-05	0.000154812	1.96544
CSMD1	CSMD1	-1.32021	-0.205368	-4.44118	3.11528e-05	0.000149867	2.05247
CTD-2503O16.4	CTD-2503O16.4	1.09366	-2.62722	4.44133	3.11357e-05	0.000149807	2.22251
EDN2	EDN2	1.36191	-0.612268	4.44478	3.0745e-05	0.000148087	2.09019
RPL21P135	RPL21P135	-1.32415	-3.02529	-4.45245	2.98941e-05	0.000144145	2.27451
CLEC4G	CLEC4G	1.60478	-1.89854	4.45256	2.9882e-05	0.000144131	2.22333
AC092162.1	AC092162.1	-1.40914	-0.749299	-4.46211	2.88544e-05	0.000139649	2.1874
NAV2-AS5	NAV2-AS5	-1.40247	-1.83881	-4.46236	2.88283e-05	0.000139558	2.2668
G32932	G32932	-1.26719	-3.73026	-4.46504	2.85461e-05	0.000138307	2.32613
RN7SL188P	RN7SL188P	-1.54799	-2.78329	-4.46544	2.8504e-05	0.000138147	2.31284
G32202	G32202	-1.48894	-2.87355	-4.46559	2.84884e-05	0.000138092	2.31592
RP5-884M6.1	RP5-884M6.1	1.45459	-4.14482	4.46756	2.82839e-05	0.000137208	2.33661
G6109	G6109	1.31183	-3.7263	4.46971	2.80612e-05	0.000136148	2.34025
G11276	G11276	1.05783	-2.29978	4.47075	2.79543e-05	0.000135672	2.3116
XLOC_009868	XLOC_009868	1.01997	-1.1174	4.47095	2.79341e-05	0.000135595	2.23372
LUCAT1	LUCAT1	1.2637	-0.648153	4.47308	2.77164e-05	0.000134622	2.19277
TTC24	TTC24	1.34233	-4.05479	4.47413	2.76103e-05	0.000134148	2.35876
NR4A1	NR4A1	1.35922	2.10346	4.47442	2.75807e-05	0.000134076	1.788
G10551	G10551	-1.22698	-3.73096	-4.47492	2.75303e-05	0.000133864	2.36
RP11-304F15.7	RP11-304F15.7	-1.06979	-1.46254	-4.47645	2.73763e-05	0.000133177	2.29589
RP11-184M15.1	RP11-184M15.1	1.60965	-2.80153	4.4799	2.70313e-05	0.000131684	2.35508
SALL4	SALL4	1.19283	-1.03998	4.48073	2.69494e-05	0.000131305	2.2566
PDZK1	PDZK1	-1.76228	1.26058	-4.48089	2.69336e-05	0.000131249	2.00367
CTD-2525P14.5	CTD-2525P14.5	-1.33319	-1.80163	-4.4816	2.6863e-05	0.000130966	2.33222
CD69	CD69	1.06746	0.712398	4.48235	2.67896e-05	0.000130629	2.03379
UNC13A	UNC13A	1.09686	-2.01977	4.48516	2.6514e-05	0.000129406	2.34801
RNFT1P2	RNFT1P2	-1.30043	-2.36056	-4.48567	2.64646e-05	0.000129185	2.37028
AADACL3	AADACL3	-4.36793	3.05094	-4.48649	2.63852e-05	0.000128838	1.90324
XLOC_013543	XLOC_013543	1.30878	-2.61975	4.48901	2.61418e-05	0.000127829	2.38168
CRISP3	CRISP3	1.78878	0.0827952	4.49055	2.59938e-05	0.000127145	2.15933
RP11-26L20.3	RP11-26L20.3	-2.03369	-1.98526	-4.49319	2.57427e-05	0.000125937	2.37994
IDO1	IDO1	1.39815	-0.953924	4.49365	2.56993e-05	0.000125781	2.29597
TMPRSS7	TMPRSS7	-1.16305	-1.69199	-4.49468	2.56018e-05	0.000125385	2.3721
HHATL	HHATL	-1.49656	-3.28583	-4.49493	2.55787e-05	0.000125292	2.42273
TMC1	TMC1	1.5814	-1.98684	4.49495	2.55762e-05	0.000125292	2.3731
G41064	G41064	-1.37643	-3.20099	-4.49564	2.55121e-05	0.000125025	2.42373
AC008063.2	AC008063.2	1.22558	-2.82837	4.49924	2.51761e-05	0.000123572	2.42476
RP11-498M5.2	RP11-498M5.2	1.2667	-3.50391	4.50016	2.50911e-05	0.000123186	2.44057
TNFSF11	TNFSF11	1.33156	-0.94047	4.50013	2.50936e-05	0.000123186	2.31838
LINC01266	LINC01266	-1.62073	-1.90159	-4.5047	2.46753e-05	0.000121381	2.41457
RP11-439A17.10	RP11-439A17.10	-1.12761	-1.9975	-4.50699	2.44683e-05	0.000120496	2.42973
LINC01359	LINC01359	-1.12668	0.670765	-4.51006	2.41927e-05	0.000119233	2.16994
RP11-83M16.6	RP11-83M16.6	-1.42812	-2.39344	-4.514	2.38436e-05	0.000117698	2.46772
RP11-254A24.2	RP11-254A24.2	-1.26907	-3.12369	-4.51638	2.3636e-05	0.000116766	2.49308
TRAV3	TRAV3	1.42352	-3.82998	4.51858	2.34445e-05	0.000115875	2.50712
IYD	IYD	-2.01473	-1.46663	-4.51933	2.33802e-05	0.000115575	2.44496
SFRP2	SFRP2	-1.00826	5.61467	-4.5202	2.33053e-05	0.000115241	1.50883
AC011431.2	AC011431.2	-1.19091	-3.92314	-4.52333	2.30374e-05	0.000113971	2.52617
SNAP25	SNAP25	1.28582	-2.55961	4.5291	2.25519e-05	0.000111675	2.51931
C17orf99	C17orf99	1.16801	-2.33583	4.53217	2.2298e-05	0.000110576	2.52049
STRA8	STRA8	-1.49656	-3.56332	-4.53294	2.22345e-05	0.000110314	2.55522
G26246	G26246	-1.08653	-0.414924	-4.53511	2.20568e-05	0.000109502	2.40133
AC079781.7	AC079781.7	-1.22532	-3.68709	-4.53968	2.16876e-05	0.000107806	2.58001
RANP1	RANP1	1.20144	-2.77668	4.54126	2.1561e-05	0.000107228	2.56772
PKD1L2	PKD1L2	-1.39807	-0.253518	-4.54549	2.12263e-05	0.000105783	2.40336
TRAV12-3	TRAV12-3	1.44779	-3.54866	4.548	2.10305e-05	0.00010489	2.60315
SDIM1	SDIM1	1.30874	-3.91756	4.54836	2.10027e-05	0.000104785	2.60979
RP11-692N5.2	RP11-692N5.2	1.31153	-2.48641	4.54936	2.09246e-05	0.000104462	2.58498
RP11-508N22.12	RP11-508N22.12	-1.03626	-0.460461	-4.55003	2.08732e-05	0.000104239	2.45739
RP11-736K20.5	RP11-736K20.5	-1.17576	-0.838674	-4.55161	2.07515e-05	0.000103698	2.49988
RP11-380F14.2	RP11-380F14.2	1.23236	-3.89656	4.55421	2.05527e-05	0.000102786	2.62975
TRAV9-2	TRAV9-2	1.34252	-3.47163	4.55613	2.04073e-05	0.000102125	2.63094
RP11-1094M14.5	RP11-1094M14.5	1.28454	-2.27111	4.56068	2.00661e-05	0.00010053	2.61725
RP11-386I14.2	RP11-386I14.2	-1.12253	-1.97694	-4.5619	1.99753e-05	0.000100124	2.61872
RP11-103J8.1	RP11-103J8.1	-1.10183	-2.56184	-4.56392	1.98264e-05	9.94253e-05	2.64556
G26809	G26809	1.67089	-2.45393	4.5659	1.96816e-05	9.87468e-05	2.63964
RP11-736K20.4	RP11-736K20.4	-1.22276	-0.319384	-4.56703	1.95991e-05	9.83487e-05	2.49972
RP11-543C4.1	RP11-543C4.1	-1.02075	-0.987471	-4.56797	1.95313e-05	9.80555e-05	2.57597
APOC1	APOC1	-1.8649	1.37035	-4.56871	1.94775e-05	9.78483e-05	2.29914
LINC01251	LINC01251	1.57171	-3.35589	4.56916	1.94455e-05	9.77191e-05	2.67378
TAS2R60	TAS2R60	1.28542	-3.44825	4.5717	1.92627e-05	9.68475e-05	2.68452
RSPH14	RSPH14	-1.02259	-1.34597	-4.57586	1.89682e-05	9.5505e-05	2.63125
XLOC_010364	XLOC_010364	1.28197	-3.3203	4.57611	1.89502e-05	9.54299e-05	2.69704
HBB	HBB	-1.20538	7.58924	-4.57823	1.88021e-05	9.47453e-05	1.57495
RP11-6E9.4	RP11-6E9.4	-1.16299	-2.17241	-4.57967	1.87018e-05	9.43162e-05	2.68667
SNORA59B	SNORA59B	-1.40584	-2.51993	-4.57993	1.86836e-05	9.42568e-05	2.69925
RBMXP4	RBMXP4	-1.38916	-2.53874	-4.58004	1.86763e-05	9.42484e-05	2.70016
RP11-757O6.6	RP11-757O6.6	1.5333	-4.05301	4.58174	1.85585e-05	9.37297e-05	2.72487
AC017002.1	AC017002.1	1.40755	-3.56461	4.58329	1.84517e-05	9.32504e-05	2.72537
SCN2B	SCN2B	-1.08531	-1.04311	-4.59191	1.78703e-05	9.05783e-05	2.66263
AC112721.2	AC112721.2	1.35821	-4.15961	4.5925	1.78316e-05	9.04097e-05	2.76256
MIR5692A2	MIR5692A2	-1.27126	-3.12855	-4.59307	1.77934e-05	9.02303e-05	2.7565
AC072052.7	AC072052.7	-1.24351	-2.92023	-4.59582	1.76126e-05	8.93864e-05	2.76278
C9orf106	C9orf106	-1.31444	-0.938623	-4.59587	1.76092e-05	8.93834e-05	2.67005
XLOC_009607	XLOC_009607	-1.5004	-2.80619	-4.59619	1.75886e-05	8.93123e-05	2.7616
RP11-21M24.2	RP11-21M24.2	-1.39916	-2.20625	-4.59613	1.75923e-05	8.93123e-05	2.74338
CD8A	CD8A	1.01534	0.605773	4.59717	1.75244e-05	8.90693e-05	2.45794
TRPM3	TRPM3	-1.14949	-1.03461	-4.60049	1.73093e-05	8.8076e-05	2.68829
KCND2	KCND2	-1.30846	-0.52796	-4.60439	1.70602e-05	8.68938e-05	2.65884
ZIM2	ZIM2	-1.38673	-3.92436	-4.60529	1.7003e-05	8.66449e-05	2.80576
RP1-128M12.3	RP1-128M12.3	-1.09374	-1.95089	-4.60663	1.69186e-05	8.6255e-05	2.77231
G35488	G35488	-1.03289	-1.21532	-4.60932	1.67497e-05	8.54797e-05	2.73969
CTD-2104P17.1	CTD-2104P17.1	-1.332	-2.04636	-4.60986	1.67164e-05	8.53374e-05	2.78747
ULBP1	ULBP1	1.44446	-2.33754	4.61	1.67076e-05	8.53064e-05	2.79013
RP11-635L1.2	RP11-635L1.2	1.0162	-0.256988	4.61022	1.66935e-05	8.52487e-05	2.62763
ECEL1	ECEL1	1.39801	-3.31951	4.61104	1.6643e-05	8.50466e-05	2.81776
RP11-432I13.6	RP11-432I13.6	-1.60508	-2.65675	-4.612	1.65835e-05	8.47561e-05	2.80981
HIST1H2BB	HIST1H2BB	1.03071	3.67448	4.61245	1.65557e-05	8.46282e-05	2.03329
RP11-177G23.1	RP11-177G23.1	-1.46509	-1.71443	-4.61356	1.64872e-05	8.42968e-05	2.78137
PSMC1P7	PSMC1P7	-1.29756	-2.57157	-4.61542	1.63733e-05	8.37919e-05	2.82114
CTD-2035E11.5	CTD-2035E11.5	-1.20623	-1.71711	-4.61568	1.63579e-05	8.37267e-05	2.79189
COL22A1	COL22A1	1.62723	-2.29243	4.6169	1.62832e-05	8.3358e-05	2.81
RP11-544M22.1	RP11-544M22.1	-1.18566	-3.9681	-4.61836	1.6195e-05	8.29338e-05	2.85169
CORO6	CORO6	1.15607	1.05363	4.62067	1.60563e-05	8.22906e-05	2.47832
G13446	G13446	-1.43418	-3.48901	-4.62265	1.59381e-05	8.17792e-05	2.86253
RN7SL3	RN7SL3	1.0356	5.409	4.62398	1.58592e-05	8.14144e-05	1.88531
PSG2	PSG2	-1.28678	-2.99331	-4.62557	1.57658e-05	8.0975e-05	2.8667
RAD21-AS1	RAD21-AS1	-1.13184	-1.57342	-4.62606	1.57369e-05	8.08398e-05	2.82201
HMGCS2	HMGCS2	-1.5895	1.54214	-4.62634	1.57206e-05	8.07804e-05	2.46252
G12194	G12194	-1.12067	-1.9488	-4.62643	1.57149e-05	8.07665e-05	2.84107
RP11-277P12.10	RP11-277P12.10	-1.51614	-2.84869	-4.62716	1.56724e-05	8.06005e-05	2.86878
HHIP-AS1	HHIP-AS1	-1.476	-2.88656	-4.6281	1.56173e-05	8.03446e-05	2.87227
TMEM221	TMEM221	-1.14978	-2.35401	-4.62828	1.56068e-05	8.03167e-05	2.86208
RP11-404O13.4	RP11-404O13.4	1.43108	-3.14547	4.63116	1.544e-05	7.9537e-05	2.88466
SGCA	SGCA	-1.04572	0.618957	-4.63938	1.49739e-05	7.73404e-05	2.63486
CUBNP3	CUBNP3	-1.4467	-3.75889	-4.64155	1.48525e-05	7.67898e-05	2.92949
ZPLD1	ZPLD1	1.23243	-3.12463	4.64263	1.4793e-05	7.65071e-05	2.92479
RNU6-9	RNU6-9	-1.03586	-0.93703	-4.64368	1.47353e-05	7.62215e-05	2.83448
RP11-596D21.1	RP11-596D21.1	-1.10414	-0.947696	-4.64734	1.45349e-05	7.5299e-05	2.84884
DRD4	DRD4	-1.41858	-2.30851	-4.64895	1.44476e-05	7.49073e-05	2.93275
HOXC11	HOXC11	1.08481	0.948082	4.65157	1.43066e-05	7.42256e-05	2.60059
RP11-44F14.8	RP11-44F14.8	1.04799	-1.05899	4.65403	1.41759e-05	7.35598e-05	2.87026
ANKRD30A	ANKRD30A	-1.74561	-3.28993	-4.65465	1.41432e-05	7.34144e-05	2.97091
RNU4-42P	RNU4-42P	-1.41227	-2.61391	-4.65738	1.39991e-05	7.27266e-05	2.97025
RP5-1098D14.1	RP5-1098D14.1	1.13951	-3.50023	4.65827	1.39528e-05	7.25224e-05	2.9841
RP4-769N13.7	RP4-769N13.7	-1.30087	-3.1929	-4.66589	1.35605e-05	7.06127e-05	3.00854
DRGX	DRGX	1.77924	-0.0330332	4.6674	1.34839e-05	7.02806e-05	2.80281
TSLP	TSLP	1.0307	-0.217283	4.66819	1.34441e-05	7.01193e-05	2.82741
LINC00365	LINC00365	-1.10729	-1.66912	-4.67337	1.31856e-05	6.88793e-05	2.99378
XLOC_010591	XLOC_010591	1.15668	-2.05128	4.67337	1.31857e-05	6.88793e-05	3.00307
OXTR	OXTR	1.30689	-1.98653	4.67484	1.31134e-05	6.85476e-05	3.00329
RP11-643A5.3	RP11-643A5.3	-1.72612	-0.968729	-4.67609	1.30521e-05	6.82617e-05	2.96167
G2523	G2523	-2.44105	-1.8286	-4.67851	1.2934e-05	6.76781e-05	3.01824
G16052	G16052	1.19978	-4.3353	4.679	1.29105e-05	6.75777e-05	3.06181
RP11-478C6.5	RP11-478C6.5	-1.09479	-1.73251	-4.6813	1.27993e-05	6.70516e-05	3.02488
GRM7-AS1	GRM7-AS1	-1.36831	-3.32357	-4.68161	1.27843e-05	6.69845e-05	3.06478
FAM95C	FAM95C	-1.23773	-0.624509	-4.68771	1.24952e-05	6.5613e-05	2.96883
SOX2-OT	SOX2-OT	-1.29829	-1.66012	-4.69208	1.22918e-05	6.45991e-05	3.05904
PI15	PI15	1.2402	1.56118	4.69269	1.2264e-05	6.44968e-05	2.65309
NOS2	NOS2	-1.42937	-2.5982	-4.69446	1.21826e-05	6.41009e-05	3.09812
HRNR	HRNR	1.52702	2.5473	4.69491	1.21621e-05	6.4004e-05	2.50129
ANKRD26P3	ANKRD26P3	-1.37762	-4.00935	-4.69573	1.21248e-05	6.38507e-05	3.11871
G19573	G19573	1.46965	-3.16939	4.69772	1.20343e-05	6.33953e-05	3.11496
HBA2	HBA2	-1.20606	4.72364	-4.69852	1.19984e-05	6.32276e-05	2.24418
RP11-445N18.7	RP11-445N18.7	-1.6655	-2.47672	-4.69859	1.19951e-05	6.32207e-05	3.10707
RP11-573G6.6	RP11-573G6.6	-1.29815	-3.11653	-4.69946	1.19561e-05	6.30472e-05	3.12426
AP000695.4	AP000695.4	1.38859	-3.76975	4.70121	1.18776e-05	6.26861e-05	3.13546
RP11-150O12.2	RP11-150O12.2	1.50904	-3.83888	4.70803	1.15771e-05	6.1204e-05	3.15945
G16361	G16361	1.46045	-2.99607	4.70833	1.1564e-05	6.11554e-05	3.15084
LRRC25	LRRC25	1.01411	-0.256038	4.70885	1.15413e-05	6.10559e-05	2.97784
PMCHL1	PMCHL1	-1.6811	-3.73802	-4.71212	1.14004e-05	6.03924e-05	3.17402
AC061992.2	AC061992.2	1.27838	-3.5374	4.71269	1.13759e-05	6.02728e-05	3.17346
C10orf35	C10orf35	-1.08395	-0.805751	-4.7148	1.12857e-05	5.98356e-05	3.07666
RP11-147L13.7	RP11-147L13.7	-1.54406	-2.12411	-4.72081	1.10334e-05	5.85873e-05	3.17849
DIO3	DIO3	-1.60426	-1.87065	-4.72184	1.09905e-05	5.83998e-05	3.17018
RP11-554F20.1	RP11-554F20.1	-1.24271	-1.99931	-4.72319	1.09351e-05	5.81153e-05	3.18336
PARP15	PARP15	1.12423	-0.478059	4.72665	1.07932e-05	5.74002e-05	3.06581
MAATS1	MAATS1	-1.10094	-0.64908	-4.73386	1.05042e-05	5.60347e-05	3.12967
RP11-258C19.4	RP11-258C19.4	-1.15815	-0.536029	-4.73628	1.04086e-05	5.55533e-05	3.12708
2024-03-04	2024-03-04	-1.4895	-2.97879	-4.73933	1.02898e-05	5.49852e-05	3.26235
ADAMTS7P3	ADAMTS7P3	1.01094	-1.05526	4.74264	1.01621e-05	5.43492e-05	3.18343
XLOC_002925	XLOC_002925	-1.0786	-1.46067	-4.74289	1.01525e-05	5.43074e-05	3.22653
G43605	G43605	1.55569	-3.05464	4.74406	1.01075e-05	5.41128e-05	3.26413
RP11-80H5.9	RP11-80H5.9	-1.09294	-1.94709	-4.74732	9.98411e-06	5.3535e-05	3.26629
PABPC4L	PABPC4L	1.10905	0.599207	4.74755	9.97556e-06	5.35076e-05	3.00423
TAS2R4	TAS2R4	-1.07534	0.561278	-4.7484	9.94326e-06	5.33711e-05	3.03745
RP11-460N20.7	RP11-460N20.7	-1.3316	-2.48502	-4.74992	9.88659e-06	5.30943e-05	3.29109
RP11-455J20.3	RP11-455J20.3	-1.25778	-1.69236	-4.75183	9.81558e-06	5.27765e-05	3.27149
RP11-1070A24.1	RP11-1070A24.1	1.30359	-3.21053	4.7532	9.7648e-06	5.25306e-05	3.31153
RP11-1109F11.3	RP11-1109F11.3	-1.03076	-0.903639	-4.75523	9.69006e-06	5.21555e-05	3.22944
MESP2	MESP2	1.5905	-2.30884	4.75673	9.63542e-06	5.19151e-05	3.30289
RP11-61L23.2	RP11-61L23.2	1.19741	-1.09014	4.75752	9.60683e-06	5.1779e-05	3.24078
TRAV23DV6	TRAV23DV6	1.27008	-4.14788	4.7604	9.50261e-06	5.12615e-05	3.344
DNAJC9-AS1	DNAJC9-AS1	-1.15482	-2.61826	-4.76087	9.48579e-06	5.11796e-05	3.3331
HBA1	HBA1	-1.23746	2.16247	-4.7629	9.41344e-06	5.08068e-05	2.84431
CTA-280A3.2	CTA-280A3.2	-1.48015	0.299231	-4.76555	9.3196e-06	5.03265e-05	3.14646
NHLH1	NHLH1	-1.20819	-0.462191	-4.76717	9.26272e-06	5.00453e-05	3.23735
RP4-761J14.10	RP4-761J14.10	-1.27969	-2.14596	-4.76763	9.24638e-06	4.99743e-05	3.34455
GLYATL2	GLYATL2	1.50799	-1.11907	4.76927	9.18933e-06	4.96933e-05	3.28172
HOXA6	HOXA6	-1.3606	-0.489201	-4.77439	9.01301e-06	4.88314e-05	3.26706
XLOC_005574	XLOC_005574	-1.0057	-0.782004	-4.77533	8.98113e-06	4.86671e-05	3.29258
RP11-132M7.3	RP11-132M7.3	-1.41759	-1.90185	-4.77778	8.89798e-06	4.82501e-05	3.37249
TRAT1	TRAT1	1.08669	0.161253	4.78017	8.81789e-06	4.78491e-05	3.1782
LINC00032	LINC00032	-1.22878	-2.02996	-4.78071	8.79994e-06	4.77599e-05	3.38717
AC073284.4	AC073284.4	-1.40474	-3.20952	-4.78357	8.70515e-06	4.72769e-05	3.42046
SKINTL	SKINTL	-1.14452	-1.63141	-4.78353	8.70639e-06	4.72769e-05	3.37948
CTC-490G23.2	CTC-490G23.2	1.81227	-3.79937	4.78485	8.66301e-06	4.70905e-05	3.42729
ACHE	ACHE	1.10082	-1.40883	4.78529	8.64851e-06	4.70281e-05	3.36383
G35954	G35954	-1.59048	-3.16381	-4.78571	8.63503e-06	4.69711e-05	3.42725
RP11-360F5.3	RP11-360F5.3	1.25917	-2.43667	4.78789	8.56393e-06	4.66169e-05	3.41833
PLA2G4B	PLA2G4B	1.05557	0.00883846	4.79577	8.31183e-06	4.53236e-05	3.25788
C7	C7	-1.32743	1.709	-4.79646	8.29019e-06	4.52294e-05	3.03833
RP11-160H12.2	RP11-160H12.2	-1.20492	0.298868	-4.7966	8.28566e-06	4.52125e-05	3.24926
RP11-276H7.3	RP11-276H7.3	1.19154	-2.18554	4.79908	8.20819e-06	4.4829e-05	3.4517
CDRT1	CDRT1	1.22119	-0.747069	4.8005	8.16411e-06	4.46039e-05	3.36111
JAKMIP3	JAKMIP3	-1.08282	-0.61907	-4.80398	8.05684e-06	4.40564e-05	3.37988
CRABP1	CRABP1	-1.01633	0.00487248	-4.80676	7.9725e-06	4.36411e-05	3.32236
LRRC55	LRRC55	1.21994	-1.18102	4.80736	7.95415e-06	4.35559e-05	3.42476
PCDHA10	PCDHA10	-1.17777	-0.599371	-4.80799	7.93519e-06	4.34673e-05	3.394
G42257	G42257	-1.29996	-2.94499	-4.80844	7.92171e-06	4.34011e-05	3.50559
SLC9A3	SLC9A3	1.13825	0.924104	4.80872	7.91337e-06	4.33631e-05	3.17832
RHOXF1-AS1	RHOXF1-AS1	-1.20416	-0.824869	-4.8137	7.76488e-06	4.26167e-05	3.43344
RP11-114F3.2	RP11-114F3.2	1.32918	-3.41187	4.81409	7.75338e-06	4.25611e-05	3.52793
AC133644.2	AC133644.2	1.44802	-2.65017	4.81532	7.71732e-06	4.23706e-05	3.52083
RP11-179A7.2	RP11-179A7.2	-1.58751	-2.70065	-4.8197	7.58995e-06	4.173e-05	3.54098
CHRDL2	CHRDL2	1.56685	-2.80422	4.82018	7.5761e-06	4.16685e-05	3.54051
PRSS37	PRSS37	-1.53277	-2.60898	-4.82088	7.55595e-06	4.15651e-05	3.54452
RP5-1057J7.7	RP5-1057J7.7	-1.09344	-0.866724	-4.82322	7.48921e-06	4.12343e-05	3.47293
HSPD1P2	HSPD1P2	1.24401	-4.39527	4.82954	7.31131e-06	4.03188e-05	3.58687
CTD-2001C12.1	CTD-2001C12.1	-1.25712	-1.67517	-4.82963	7.30864e-06	4.03112e-05	3.54698
G32126	G32126	-1.31181	-1.55675	-4.83007	7.29658e-06	4.0266e-05	3.54289
RP11-227G15.8	RP11-227G15.8	-1.31741	-1.95832	-4.83051	7.28418e-06	4.02047e-05	3.56256
IGHA1	IGHA1	-2.43389	0.869791	-4.83253	7.2285e-06	3.99115e-05	3.27391
ZBP1	ZBP1	1.3057	-1.94011	4.8354	7.14998e-06	3.95059e-05	3.56648
XLOC_013095	XLOC_013095	1.34223	-3.77345	4.84444	6.90819e-06	3.82173e-05	3.63744
LRRC19	LRRC19	-1.0143	0.141052	-4.84463	6.90305e-06	3.81957e-05	3.44146
AC009009.1	AC009009.1	-1.5953	-2.90318	-4.84612	6.86409e-06	3.80072e-05	3.63779
SLC17A7	SLC17A7	-1.28382	-0.799749	-4.84643	6.85602e-06	3.79759e-05	3.54671
SFR1P1	SFR1P1	-1.40164	-1.35593	-4.84872	6.79641e-06	3.7659e-05	3.59997
RBPJP7	RBPJP7	-1.5724	-3.62487	-4.85087	6.74099e-06	3.73718e-05	3.66026
RPL21P32	RPL21P32	-1.49078	-1.67075	-4.85236	6.70275e-06	3.71797e-05	3.62809
RP5-1063M23.1	RP5-1063M23.1	-1.01441	-0.618456	-4.85474	6.64216e-06	3.68763e-05	3.56416
RP11-39M21.2	RP11-39M21.2	-1.69715	-1.46748	-4.85617	6.60599e-06	3.67045e-05	3.63216
RP11-386M24.6	RP11-386M24.6	-1.4037	-2.01269	-4.85615	6.6065e-06	3.67045e-05	3.65476
C20orf203	C20orf203	-1.59885	-2.3221	-4.85817	6.55581e-06	3.64553e-05	3.67055
G36840	G36840	-1.04847	-1.40114	-4.86004	6.50934e-06	3.62098e-05	3.64264
RNU5F-1	RNU5F-1	2.03807	-0.238229	4.86042	6.49984e-06	3.61634e-05	3.52568
RP11-259O2.2	RP11-259O2.2	-1.36366	-1.42282	-4.8626	6.44602e-06	3.58959e-05	3.65239
BLACAT1	BLACAT1	1.11442	-1.76865	4.86268	6.44399e-06	3.58959e-05	3.66007
KCNN1	KCNN1	1.4564	-2.88645	4.86299	6.43649e-06	3.58621e-05	3.69483
GPX3	GPX3	1.16932	5.07318	4.86341	6.42616e-06	3.58109e-05	2.7934
TBATA	TBATA	-1.35973	-2.09481	-4.86571	6.36991e-06	3.55228e-05	3.6929
RP11-66D17.3	RP11-66D17.3	1.35314	-3.34193	4.86586	6.36633e-06	3.55092e-05	3.71054
CTA-392E5.1	CTA-392E5.1	1.50221	-3.76093	4.86807	6.3129e-06	3.52364e-05	3.72072
AC105760.3	AC105760.3	-1.49983	-1.78794	-4.87077	6.24801e-06	3.49179e-05	3.69995
CTC-518B2.10	CTC-518B2.10	-1.36862	-3.69521	-4.87186	6.22202e-06	3.47914e-05	3.73481
AC006994.1	AC006994.1	-1.26672	-0.532893	-4.8728	6.19977e-06	3.46732e-05	3.62096
G24466	G24466	-1.29447	-1.82156	-4.87348	6.18376e-06	3.46084e-05	3.70903
CDH10	CDH10	-1.90747	-2.94427	-4.88	6.03158e-06	3.38174e-05	3.75764
SEMG2	SEMG2	1.32813	-3.89668	4.88076	6.01403e-06	3.37432e-05	3.76632
RP5-1065P14.3	RP5-1065P14.3	-1.46482	-3.4836	-4.88122	6.0036e-06	3.36969e-05	3.76692
LINC01552	LINC01552	-1.52522	-2.50093	-4.88156	5.99585e-06	3.36594e-05	3.75752
MIR181A2HG	MIR181A2HG	-1.2156	-0.727979	-4.88266	5.97063e-06	3.35299e-05	3.67667
HS6ST3	HS6ST3	-1.59956	-0.606251	-4.88382	5.94425e-06	3.34058e-05	3.65979
RP11-517M22.1	RP11-517M22.1	-2.64227	-1.36099	-4.88704	5.87153e-06	3.30388e-05	3.74178
G8154	G8154	-1.07227	-1.34124	-4.88786	5.853e-06	3.29404e-05	3.73895
XLOC_014355	XLOC_014355	-1.2777	-3.77022	-4.8922	5.75675e-06	3.24399e-05	3.80711
G19546	G19546	1.25057	-2.71669	4.89314	5.73597e-06	3.23342e-05	3.79955
TRBV19	TRBV19	1.47427	-3.36221	4.89414	5.71403e-06	3.22281e-05	3.81028
ALB	ALB	-1.25411	-3.78046	-4.89747	5.64185e-06	3.18382e-05	3.82564
CYP3A4	CYP3A4	-1.02906	1.05265	-4.89961	5.59579e-06	3.16011e-05	3.51572
ZNF559-ZNF177	ZNF559-ZNF177	-1.39794	-2.49307	-4.90194	5.54607e-06	3.13544e-05	3.83089
NAMPTP1	NAMPTP1	1.30492	-0.15157	4.90802	5.41845e-06	3.07108e-05	3.68742
TRIM60P17	TRIM60P17	-1.58486	-3.47318	-4.9087	5.40427e-06	3.06471e-05	3.86463
MACROD2-AS1	MACROD2-AS1	-1.50352	-1.60176	-4.90945	5.38872e-06	3.05701e-05	3.83036
CTD-2561J22.5	CTD-2561J22.5	-1.53832	-0.389682	-4.91138	5.34915e-06	3.03732e-05	3.75193
RP11-386I14.3	RP11-386I14.3	-1.40325	-2.66656	-4.91206	5.33518e-06	3.03104e-05	3.87012
MAST4-IT1	MAST4-IT1	1.41246	-2.86134	4.91392	5.29726e-06	3.01059e-05	3.87557
AC073326.3	AC073326.3	-1.42882	-2.36887	-4.91605	5.25419e-06	2.98829e-05	3.87832
AC107218.3	AC107218.3	-1.29974	-3.71741	-4.91668	5.24156e-06	2.98274e-05	3.89382
CTD-2555K7.2	CTD-2555K7.2	-1.26696	-2.89157	-4.91828	5.20932e-06	2.96818e-05	3.89506
TRBV29-1	TRBV29-1	1.54074	-3.15608	4.92297	5.11653e-06	2.92225e-05	3.91176
RP11-89N17.4	RP11-89N17.4	-1.40409	-1.89752	-4.92398	5.09685e-06	2.91314e-05	3.89488
AIMP1P1	AIMP1P1	-1.27556	-1.6015	-4.93159	4.95014e-06	2.8376e-05	3.91083
G12891	G12891	-1.40251	-0.561662	-4.93194	4.94339e-06	2.83478e-05	3.84186
FGF14-IT1	FGF14-IT1	-1.18669	-1.8956	-4.93407	4.90308e-06	2.81217e-05	3.9324
RP11-121L10.2	RP11-121L10.2	-1.54263	-2.47671	-4.93637	4.85996e-06	2.78847e-05	3.95444
KRT31	KRT31	-1.17097	3.26343	-4.93729	4.84285e-06	2.77967e-05	3.31379
TAS2R3	TAS2R3	-1.14906	-0.267715	-4.93907	4.80993e-06	2.7618e-05	3.83788
BNIP3P26	BNIP3P26	-1.44687	-1.74829	-4.93952	4.80149e-06	2.75796e-05	3.94329
SLC26A3	SLC26A3	-1.78403	-1.14835	-4.94115	4.77157e-06	2.7433e-05	3.92372
RP11-701H24.3	RP11-701H24.3	-1.36366	-2.01573	-4.94343	4.72992e-06	2.72186e-05	3.96817
CHRNA5	CHRNA5	1.30723	-0.893615	4.94344	4.72986e-06	2.72186e-05	3.89467
EGR4	EGR4	1.79083	-3.61721	4.94896	4.63047e-06	2.67005e-05	4.00746
ARL4AP1	ARL4AP1	-1.31165	-0.674783	-4.94947	4.62142e-06	2.66532e-05	3.91471
CCL4	CCL4	1.82479	-2.91462	4.94952	4.62043e-06	2.66524e-05	4.00323
CTD-2515H24.2	CTD-2515H24.2	-1.45322	-2.48981	-4.95216	4.57386e-06	2.63936e-05	4.01036
NMD3P1	NMD3P1	-1.5971	-1.74227	-4.95513	4.52193e-06	2.61181e-05	4.00294
IRF9	IRF9	1.14928	0.762995	4.95708	4.48806e-06	2.59512e-05	3.74748
LINC00548	LINC00548	-1.38946	-3.30741	-4.95918	4.45193e-06	2.57614e-05	4.04383
RP11-890B15.2	RP11-890B15.2	1.2548	-1.18036	4.95967	4.4435e-06	2.57174e-05	3.97589
TPPP	TPPP	-1.01319	5.38669	-4.9601	4.43621e-06	2.568e-05	3.14317
G38528	G38528	1.35831	-2.93296	4.96029	4.43303e-06	2.56663e-05	4.04342
RP4-647J21.1	RP4-647J21.1	1.24308	-1.793	4.9633	4.38183e-06	2.54029e-05	4.02494
RP11-404O13.5	RP11-404O13.5	1.53799	-2.40127	4.96695	4.32075e-06	2.50767e-05	4.05701
AC006372.4	AC006372.4	1.52353	-2.94267	4.96762	4.30957e-06	2.50165e-05	4.06919
SNORD116-1	SNORD116-1	-1.5592	-1.37529	-4.97466	4.19424e-06	2.44015e-05	4.05765
CTC-490G23.6	CTC-490G23.6	-1.51531	-2.87738	-4.98003	4.10832e-06	2.39329e-05	4.11553
B3GNT3	B3GNT3	1.52796	2.032	4.98168	4.08237e-06	2.37861e-05	3.64324
G22509	G22509	1.46315	-2.95767	4.98528	4.02605e-06	2.34799e-05	4.13326
CD8BP	CD8BP	2.02487	-0.827375	4.98691	4.00084e-06	2.33635e-05	4.04962
RP11-17P16.1	RP11-17P16.1	1.0403	-1.36718	4.9881	3.98251e-06	2.32651e-05	4.09543
RBP5	RBP5	1.14337	0.200254	4.98811	3.98231e-06	2.32651e-05	3.93992
IL12B	IL12B	1.48492	-3.52559	4.98872	3.97292e-06	2.32221e-05	4.14944
NCF1	NCF1	1.07827	-0.93208	4.99072	3.94238e-06	2.30696e-05	4.07016
LINC01621	LINC01621	-1.32097	-2.30767	-4.99351	3.90024e-06	2.28658e-05	4.15551
RP11-597M17.1	RP11-597M17.1	-1.59242	-3.53102	-4.99386	3.89501e-06	2.28437e-05	4.1687
TAS2R5	TAS2R5	-1.05178	-0.670579	-4.99447	3.88578e-06	2.27982e-05	4.07949
RP11-285J16.1	RP11-285J16.1	-1.41346	-1.72203	-4.99481	3.88071e-06	2.2777e-05	4.14378
FPR1	FPR1	1.27106	-0.138024	4.99617	3.86034e-06	2.26745e-05	4.01094
OR2A7	OR2A7	-1.35424	0.452514	-5.00465	3.73595e-06	2.1998e-05	3.99959
XLOC_014276	XLOC_014276	-1.42638	-3.73627	-5.00518	3.7283e-06	2.19651e-05	4.2096
SLC25A21	SLC25A21	-1.20541	-1.33913	-5.00564	3.72171e-06	2.19366e-05	4.16858
AL035610.2	AL035610.2	-1.5309	-1.97899	-5.00741	3.69633e-06	2.17973e-05	4.19824
PLA2G2A	PLA2G2A	2.15766	0.544459	5.00797	3.6883e-06	2.17582e-05	3.96665
AC002451.3	AC002451.3	-1.51985	-3.71796	-5.0085	3.68085e-06	2.17265e-05	4.22145
MAMDC2-AS1	MAMDC2-AS1	-1.14528	1.24618	-5.01173	3.63518e-06	2.14814e-05	3.90416
TRAV12-2	TRAV12-2	1.53928	-3.76863	5.01281	3.61999e-06	2.14038e-05	4.23666
G18287	G18287	-1.45145	-2.50972	-5.01411	3.60189e-06	2.13088e-05	4.23481
NUTM1	NUTM1	-1.26762	-1.66088	-5.01459	3.59513e-06	2.12766e-05	4.21509
RP11-424C20.2	RP11-424C20.2	1.02256	0.0570257	5.01455	3.59576e-06	2.12766e-05	4.05648
RBP2	RBP2	-1.38893	-1.51397	-5.01692	3.56291e-06	2.10942e-05	4.21725
PCDH11Y	PCDH11Y	-1.35109	-3.52612	-5.01821	3.54523e-06	2.09975e-05	4.25572
ANKRD20A5P	ANKRD20A5P	2.2587	-0.858392	5.0189	3.53572e-06	2.09492e-05	4.16835
RP11-95G17.2	RP11-95G17.2	-1.41055	-2.42877	-5.02366	3.4712e-06	2.05982e-05	4.26806
GGT8P	GGT8P	1.63692	-2.93894	5.02414	3.46482e-06	2.05681e-05	4.27277
G21034	G21034	-1.05906	1.74922	-5.02919	3.39767e-06	2.02002e-05	3.89338
SAMD14	SAMD14	-1.08302	-0.318291	-5.02999	3.38716e-06	2.01467e-05	4.17549
GHc-857G6.7	GHc-857G6.7	-1.05645	-0.433933	-5.03058	3.37953e-06	2.01077e-05	4.18879
RN7SL471P	RN7SL471P	1.26183	3.64521	5.03149	3.36752e-06	2.00477e-05	3.58461
LINGO2	LINGO2	-1.91054	-2.59102	-5.03241	3.35567e-06	1.99886e-05	4.30105
CTD-3018O17.5	CTD-3018O17.5	-1.2784	-1.92023	-5.03407	3.33413e-06	1.98679e-05	4.29538
PRR19	PRR19	1.19273	-2.24088	5.03526	3.31874e-06	1.97875e-05	4.30253
G40986	G40986	-1.69474	-0.802725	-5.03624	3.3062e-06	1.97279e-05	4.25123
CD209	CD209	1.03025	1.7243	5.0369	3.29771e-06	1.9681e-05	3.89149
TRBV3-1	TRBV3-1	1.34603	-3.97984	5.03734	3.29211e-06	1.96513e-05	4.32504
RP11-930O11.3	RP11-930O11.3	-1.57686	-2.75571	-5.03776	3.28678e-06	1.9627e-05	4.32282
HOXA5	HOXA5	-1.07014	1.87658	-5.04106	3.24498e-06	1.93997e-05	3.91901
BX649597.1	BX649597.1	-1.79964	-2.58228	-5.04468	3.19987e-06	1.9152e-05	4.34571
G21031	G21031	-1.13685	-0.160644	-5.04676	3.17417e-06	1.90091e-05	4.22361
WDR72	WDR72	-1.09957	2.99151	-5.05218	3.10814e-06	1.86566e-05	3.78053
UGT3A1	UGT3A1	-1.45104	-3.71635	-5.05256	3.10352e-06	1.86396e-05	4.37976
XLOC_007725	XLOC_007725	-1.3058	-1.86042	-5.06223	2.9892e-06	1.79842e-05	4.39615
LRRC37A7P	LRRC37A7P	-1.13662	-1.27078	-5.0624	2.9873e-06	1.79762e-05	4.37159
AC093388.3	AC093388.3	-1.02678	-0.778916	-5.06869	2.91518e-06	1.75558e-05	4.36085
RP11-416L21.2	RP11-416L21.2	1.38639	-4.06056	5.06922	2.90914e-06	1.75228e-05	4.43973
CTB-171A8.1	CTB-171A8.1	1.32473	-3.44087	5.07348	2.86143e-06	1.72554e-05	4.45442
RGS6	RGS6	-1.04168	-0.637883	-5.07745	2.81758e-06	1.70074e-05	4.3806
LINC01422	LINC01422	-1.0502	1.04493	-5.07985	2.79147e-06	1.68661e-05	4.19073
FLJ46284	FLJ46284	-1.0337	-0.195004	-5.08138	2.77492e-06	1.67726e-05	4.35276
CCR8	CCR8	1.2841	-0.543906	5.08194	2.76885e-06	1.67392e-05	4.36431
G38112	G38112	-1.14807	-1.18999	-5.08318	2.75552e-06	1.66618e-05	4.44275
RP4-758J18.10	RP4-758J18.10	1.08839	-1.41892	5.08379	2.74897e-06	1.66254e-05	4.44933
RP11-113C12.4	RP11-113C12.4	-1.70042	-1.63688	-5.08506	2.73548e-06	1.65631e-05	4.47211
XLOC_000974	XLOC_000974	-1.50792	-3.1688	-5.08861	2.69797e-06	1.63582e-05	4.50911
AC019117.1	AC019117.1	-1.57204	-2.21885	-5.09355	2.64658e-06	1.60872e-05	4.51799
RP11-4K3__A.3	RP11-4K3__A.3	-1.28317	-2.222	-5.09398	2.64218e-06	1.60636e-05	4.51769
RNU6ATAC9P	RNU6ATAC9P	1.33319	-3.82702	5.09426	2.63925e-06	1.60489e-05	4.53016
CD180	CD180	1.17086	-0.953848	5.09444	2.63743e-06	1.60441e-05	4.45433
RP11-350F16.1	RP11-350F16.1	-3.02897	-1.12069	-5.09531	2.62849e-06	1.5996e-05	4.49088
MMP10	MMP10	2.15078	-3.50217	5.09669	2.61444e-06	1.59167e-05	4.5384
XLOC_005514	XLOC_005514	-1.74069	-3.11053	-5.09887	2.59236e-06	1.57884e-05	4.54622
LINC01395	LINC01395	1.16671	-1.36199	5.09984	2.58256e-06	1.5741e-05	4.50425
ODC1	ODC1	1.09963	5.4139	5.10105	2.57044e-06	1.56763e-05	3.65833
CTD-2027I19.3	CTD-2027I19.3	-1.41783	-2.05388	-5.10248	2.55612e-06	1.5592e-05	4.54765
NETO1	NETO1	-1.70688	-2.28405	-5.10333	2.5477e-06	1.55559e-05	4.55335
RP11-12L8.1	RP11-12L8.1	-1.42696	-3.64939	-5.10481	2.533e-06	1.54782e-05	4.56831
G43621	G43621	-3.72317	-2.06806	-5.10597	2.52159e-06	1.54176e-05	4.50093
METTL24	METTL24	-1.16295	-0.424149	-5.11631	2.42198e-06	1.48668e-05	4.50599
RP11-44N21.1	RP11-44N21.1	-1.16491	-1.31487	-5.11637	2.42143e-06	1.48663e-05	4.57324
PYHIN1	PYHIN1	1.45182	-1.56546	5.12079	2.38003e-06	1.46266e-05	4.58841
IGKV6-21	IGKV6-21	-1.54254	-3.54791	-5.12273	2.36216e-06	1.45225e-05	4.63323
MROH2A	MROH2A	-1.11604	-0.381047	-5.12337	2.35626e-06	1.44919e-05	4.53157
LVRN	LVRN	-1.04967	1.79633	-5.12455	2.34539e-06	1.44307e-05	4.24024
GNL2P1	GNL2P1	-1.57104	-3.10583	-5.1252	2.33949e-06	1.44029e-05	4.64171
AC016582.2	AC016582.2	-1.53622	-2.90708	-5.1283	2.31133e-06	1.42408e-05	4.6518
CTC-499B15.8	CTC-499B15.8	-1.50462	-2.3571	-5.13017	2.29453e-06	1.41485e-05	4.65447
RP11-651K21.1	RP11-651K21.1	-1.51056	-3.60243	-5.13098	2.28727e-06	1.41065e-05	4.6631
G2450	G2450	-1.0025	-0.662292	-5.13296	2.26969e-06	1.40091e-05	4.58957
AP000962.2	AP000962.2	-1.45271	-0.829857	-5.13475	2.25389e-06	1.39226e-05	4.61175
XLOC_011471	XLOC_011471	1.81706	-2.31313	5.13533	2.2488e-06	1.38973e-05	4.66503
FPGT-TNNI3K	FPGT-TNNI3K	-1.27239	0.593375	-5.14176	2.19297e-06	1.35867e-05	4.4904
PIF1	PIF1	1.14004	0.370124	5.14183	2.19238e-06	1.35857e-05	4.49211
CCL20	CCL20	2.06995	-1.19584	5.14383	2.17536e-06	1.34856e-05	4.64973
CASC18	CASC18	-1.41851	-3.36873	-5.15242	2.10347e-06	1.30555e-05	4.74106
ADAMTS12	ADAMTS12	1.12752	1.50747	5.15341	2.0954e-06	1.30132e-05	4.36329
MIRLET7C	MIRLET7C	-1.45728	-1.97648	-5.1554	2.07912e-06	1.29223e-05	4.73931
ULBP3	ULBP3	1.26383	-1.04349	5.15574	2.07633e-06	1.29127e-05	4.69095
GULOP	GULOP	-1.44608	-1.31813	-5.15597	2.0745e-06	1.29039e-05	4.71996
CRTAM	CRTAM	1.51491	-1.74918	5.15713	2.06512e-06	1.28507e-05	4.73216
CDH2	CDH2	-1.28888	-0.802349	-5.15757	2.06158e-06	1.28312e-05	4.69415
NGF	NGF	1.46965	-2.56666	5.15831	2.05557e-06	1.28015e-05	4.75709
ZNF831	ZNF831	1.03454	0.584892	5.15877	2.05193e-06	1.27839e-05	4.51911
PDZRN4	PDZRN4	-1.32403	0.980751	-5.15907	2.04945e-06	1.27736e-05	4.48872
RP5-1121H13.4	RP5-1121H13.4	-1.52759	-3.62532	-5.15943	2.04662e-06	1.27585e-05	4.76638
LMO3	LMO3	-1.07538	-0.0484405	-5.16034	2.03935e-06	1.27208e-05	4.62967
TIMM8AP1	TIMM8AP1	1.54945	-2.96812	5.16233	2.02351e-06	1.2627e-05	4.7756
PAK7	PAK7	-1.82457	-1.76284	-5.16293	2.01879e-06	1.26026e-05	4.76278
LINC00482	LINC00482	1.55504	-1.43006	5.16639	1.99158e-06	1.24477e-05	4.75236
AC007389.3	AC007389.3	-1.56889	-1.94043	-5.16965	1.96638e-06	1.23025e-05	4.78964
CTC-325H20.7	CTC-325H20.7	-1.29709	-2.56739	-5.17015	1.9625e-06	1.22832e-05	4.80288
ALDOB	ALDOB	-1.51296	-2.0864	-5.17255	1.94417e-06	1.21831e-05	4.80458
PTPRD	PTPRD	-1.11792	2.17253	-5.17637	1.91524e-06	1.20187e-05	4.38129
RNU6-745P	RNU6-745P	1.29875	-4.20931	5.17953	1.89173e-06	1.18759e-05	4.83838
FCRLA	FCRLA	1.24919	1.43654	5.18394	1.85931e-06	1.16889e-05	4.49915
RP11-160O5.1	RP11-160O5.1	-1.01767	-1.13796	-5.18514	1.85059e-06	1.16364e-05	4.8166
HOXA-AS2	HOXA-AS2	-1.06216	-0.0166977	-5.18674	1.839e-06	1.15684e-05	4.72909
MIR4500HG	MIR4500HG	-1.51075	-3.04994	-5.18815	1.82884e-06	1.15136e-05	4.87107
ATOH8	ATOH8	-1.10685	1.78678	-5.19018	1.81435e-06	1.14293e-05	4.49183
CCL1	CCL1	2.42052	-2.61066	5.19039	1.81283e-06	1.1422e-05	4.87262
SPOCD1	SPOCD1	1.45381	-2.84671	5.19217	1.80027e-06	1.13543e-05	4.8842
CFB	CFB	1.02661	-0.345235	5.19296	1.79469e-06	1.13237e-05	4.7677
CA4	CA4	1.40991	-2.81533	5.19478	1.78194e-06	1.12523e-05	4.89334
XLOC_000972	XLOC_000972	-1.30617	-2.64915	-5.19496	1.78066e-06	1.12465e-05	4.89467
CELF4	CELF4	-1.11619	-1.38679	-5.20378	1.72005e-06	1.09012e-05	4.89984
CCDC114	CCDC114	-1.31527	-1.60731	-5.2043	1.71653e-06	1.08844e-05	4.90956
SPINK6	SPINK6	1.89207	-3.40801	5.2075	1.69515e-06	1.0774e-05	4.942
GSTM2	GSTM2	-1.11775	2.47531	-5.21099	1.67206e-06	1.06425e-05	4.46698
G28007	G28007	-1.72481	-3.65591	-5.21415	1.65141e-06	1.0526e-05	4.96578
RP11-383I23.2	RP11-383I23.2	-1.63154	-2.86977	-5.21481	1.64717e-06	1.05012e-05	4.96834
RP11-889L3.1	RP11-889L3.1	-1.49411	-1.05862	-5.21499	1.646e-06	1.04972e-05	4.92684
VIL1	VIL1	-1.09647	-1.32581	-5.21651	1.63619e-06	1.04397e-05	4.94373
CYP4F35P	CYP4F35P	2.4307	-3.24469	5.21674	1.6347e-06	1.04345e-05	4.97523
MILR1	MILR1	1.2709	-1.77158	5.21867	1.62233e-06	1.03661e-05	4.9616
LINC01018	LINC01018	-1.56484	-0.00633963	-5.2227	1.59686e-06	1.02243e-05	4.87398
ENHO	ENHO	-1.1225	-1.23665	-5.22415	1.58778e-06	1.01745e-05	4.96217
RP11-806H10.4	RP11-806H10.4	1.39355	-3.74007	5.22458	1.58508e-06	1.01593e-05	5.00404
RSU1P2	RSU1P2	-1.49263	-3.81389	-5.22482	1.58358e-06	1.01539e-05	5.00436
LINC00520	LINC00520	1.47411	-2.26344	5.22513	1.58164e-06	1.01435e-05	4.9966
RP13-128O4.3	RP13-128O4.3	1.19224	-1.21059	5.22653	1.57297e-06	1.00962e-05	4.96513
XLOC_006923	XLOC_006923	1.26539	-0.865552	5.22869	1.55966e-06	1.0017e-05	4.94887
FAM66C	FAM66C	-1.08689	0.227061	-5.23392	1.52793e-06	9.82934e-06	4.87609
BEND6	BEND6	1.02044	0.582168	5.234	1.52745e-06	9.82828e-06	4.81151
RP1-134E15.3	RP1-134E15.3	1.18368	-0.783017	5.23483	1.52246e-06	9.80018e-06	4.96636
G12085	G12085	1.75403	-2.83779	5.23564	1.51759e-06	9.77088e-06	5.04333
ZNF728	ZNF728	-1.67104	-2.50347	-5.23859	1.50007e-06	9.66804e-06	5.05395
CHRNE	CHRNE	-1.14416	0.863171	-5.23883	1.49865e-06	9.66087e-06	4.81673
FAM96AP2	FAM96AP2	1.22999	-0.313121	5.24018	1.49069e-06	9.61357e-06	4.94276
PSMC1P9	PSMC1P9	-1.5865	-1.29263	-5.24101	1.48583e-06	9.58667e-06	5.0337
RP11-367F23.2	RP11-367F23.2	1.05327	1.1272	5.24466	1.46468e-06	9.46735e-06	4.77427
JAKMIP1	JAKMIP1	1.65709	-2.68097	5.24612	1.45625e-06	9.41871e-06	5.08048
G40216	G40216	-1.32841	-1.45463	-5.24825	1.44408e-06	9.34383e-06	5.06683
GNG4	GNG4	1.91969	-2.23048	5.25167	1.42474e-06	9.2398e-06	5.09378
FABP6	FABP6	1.62294	-2.5275	5.25507	1.40578e-06	9.1225e-06	5.11207
AC006372.5	AC006372.5	1.48932	-3.74433	5.25894	1.38453e-06	8.99854e-06	5.12982
SRXN1	SRXN1	1.41649	-1.19612	5.25969	1.38042e-06	8.97477e-06	5.08863
XXbac-B444P24.10	XXbac-B444P24.10	-1.28907	-1.0551	-5.26095	1.37361e-06	8.93496e-06	5.09769
RP11-141M1.3	RP11-141M1.3	-1.25325	-0.812167	-5.26355	1.35957e-06	8.85207e-06	5.0903
HTR4	HTR4	-1.66385	-2.94928	-5.26448	1.35462e-06	8.82171e-06	5.15108
AC011288.2	AC011288.2	2.71557	-2.63611	5.26851	1.33323e-06	8.68966e-06	5.15929
FAAHP1	FAAHP1	1.82174	-1.92251	5.27002	1.32533e-06	8.64359e-06	5.15481
LINC00892	LINC00892	1.53948	-2.18675	5.27008	1.32499e-06	8.64315e-06	5.16192
DCC	DCC	-1.81147	-1.82986	-5.2764	1.29235e-06	8.4474e-06	5.18413
G24559	G24559	-1.1594	-1.03923	-5.28183	1.26497e-06	8.28631e-06	5.17233
CTD-2027I19.2	CTD-2027I19.2	-1.39384	-1.34065	-5.28723	1.23828e-06	8.12084e-06	5.20929
RNU5A-8P	RNU5A-8P	1.89511	-3.08186	5.2874	1.23744e-06	8.11792e-06	5.23532
ZNF334	ZNF334	-1.2314	0.560289	-5.2913	1.2185e-06	8.00038e-06	5.05535
RP11-35J10.7	RP11-35J10.7	-1.19523	-1.26305	-5.29724	1.19023e-06	7.83287e-06	5.24372
GJC3	GJC3	-1.12156	-0.513857	-5.29737	1.18964e-06	7.83066e-06	5.19055
CD244	CD244	1.32367	-1.23129	5.30017	1.17651e-06	7.74915e-06	5.24172
NCAM1	NCAM1	-1.00445	0.887281	-5.30389	1.15933e-06	7.64889e-06	5.0505
PLPPR5	PLPPR5	-1.53506	-3.85246	-5.30764	1.14225e-06	7.54579e-06	5.30785
RP11-457M11.7	RP11-457M11.7	-1.13077	-0.893822	-5.30981	1.13252e-06	7.48786e-06	5.27042
FER1L6	FER1L6	1.51589	-3.3379	5.31324	1.11723e-06	7.39146e-06	5.33089
XLOC_010205	XLOC_010205	-1.70506	-2.95862	-5.31339	1.1166e-06	7.38881e-06	5.33149
AC002331.1	AC002331.1	1.62571	-3.60277	5.31447	1.11182e-06	7.36191e-06	5.33487
NOVA1	NOVA1	-1.04434	1.88493	-5.31916	1.09135e-06	7.23711e-06	4.96542
MICB	MICB	1.10882	0.356241	5.32235	1.07765e-06	7.15692e-06	5.17562
VN1R42P	VN1R42P	-1.03671	-1.49184	-5.32411	1.07016e-06	7.11017e-06	5.35156
FAM133A	FAM133A	-1.80966	-3.09433	-5.32445	1.06874e-06	7.10224e-06	5.37214
LILRB4	LILRB4	1.50456	-0.327338	5.33949	1.00689e-06	6.73569e-06	5.31707
G43485	G43485	-1.82754	-3.45171	-5.34175	9.97895e-07	6.6783e-06	5.43507
CLDN3	CLDN3	-1.64733	-0.914845	-5.34179	9.97758e-07	6.6783e-06	5.39428
BEST3	BEST3	-1.46024	-1.09356	-5.34172	9.98039e-07	6.6783e-06	5.40206
RP11-35J10.6	RP11-35J10.6	-1.39215	-1.65958	-5.35009	9.65423e-07	6.48471e-06	5.45572
RNVU1-6	RNVU1-6	1.74936	-1.59308	5.3514	9.60407e-07	6.4538e-06	5.45061
G2899	G2899	-1.59903	-1.59629	-5.35189	9.58562e-07	6.44556e-06	5.46016
RP11-143I21.1	RP11-143I21.1	-1.32805	-2.43384	-5.35275	9.55301e-07	6.42917e-06	5.47656
RP11-616M22.7	RP11-616M22.7	1.56091	-3.4057	5.35424	9.49653e-07	6.39668e-06	5.48211
XLOC_001195	XLOC_001195	1.38498	-1.56918	5.36069	9.25632e-07	6.24971e-06	5.48431
ARC	ARC	1.5063	0.19529	5.36105	9.24308e-07	6.24348e-06	5.3459
RPS3AP34	RPS3AP34	-1.23609	0.856002	-5.36331	9.16047e-07	6.19573e-06	5.2986
FSIP2-AS1	FSIP2-AS1	-1.52817	-1.87451	-5.3651	9.09581e-07	6.15867e-06	5.5167
GLIS3	GLIS3	1.00036	0.47833	5.36549	9.0815e-07	6.15031e-06	5.32626
RP1-300G12.2	RP1-300G12.2	-1.62807	-1.99691	-5.37001	8.91983e-07	6.0517e-06	5.53623
HCAR3	HCAR3	1.01158	2.19767	5.37498	8.74542e-07	5.94982e-06	5.11147
RP4-655J12.4	RP4-655J12.4	-1.25877	-1.36182	-5.3796	8.58644e-07	5.85571e-06	5.55762
RP11-115J16.1	RP11-115J16.1	-1.69939	-1.86272	-5.38	8.57268e-07	5.8476e-06	5.57029
SIT1	SIT1	1.40185	-1.15481	5.38358	8.45143e-07	5.77301e-06	5.54856
KANK4	KANK4	-1.61101	-0.765599	-5.38509	8.40088e-07	5.74422e-06	5.55053
ABRA	ABRA	-1.02241	-0.563792	-5.38678	8.34458e-07	5.70697e-06	5.53631
HIST1H3I	HIST1H3I	1.0217	4.13735	5.39223	8.16544e-07	5.59426e-06	4.90337
STEAP3-AS1	STEAP3-AS1	1.11855	-1.23298	5.39231	8.16284e-07	5.59372e-06	5.59029
HIST1H2BM	HIST1H2BM	1.11738	3.54072	5.39407	8.10595e-07	5.55717e-06	4.98712
XPNPEP2	XPNPEP2	-1.05	1.73058	-5.39507	8.07386e-07	5.53882e-06	5.2821
CAMP	CAMP	2.10058	-3.15805	5.39572	8.0529e-07	5.52566e-06	5.63706
RP11-114B7.6	RP11-114B7.6	1.48134	-3.71872	5.39587	8.04814e-07	5.52361e-06	5.63513
ZBED9	ZBED9	-1.15238	-0.633843	-5.39796	7.98132e-07	5.48136e-06	5.58512
SSUH2	SSUH2	1.49211	-2.1773	5.39898	7.94899e-07	5.46277e-06	5.64427
FGFBP1	FGFBP1	1.18481	6.24718	5.40339	7.81063e-07	5.37478e-06	4.7563
GAP43	GAP43	-1.58391	-1.47752	-5.40797	7.66928e-07	5.28334e-06	5.66851
ACAN	ACAN	1.42738	-0.896517	5.4089	7.64112e-07	5.2651e-06	5.63157
RP5-1120P11.1	RP5-1120P11.1	1.77798	-2.62627	5.41126	7.56955e-07	5.2204e-06	5.6941
TREML1	TREML1	1.56379	-2.58871	5.41679	7.40441e-07	5.11555e-06	5.71504
RP11-83M16.3	RP11-83M16.3	-1.49747	-3.87739	-5.41802	7.36816e-07	5.09276e-06	5.71466
CTB-176F20.3	CTB-176F20.3	-1.19719	1.16709	-5.41935	7.32918e-07	5.06945e-06	5.4712
KIF1A	KIF1A	1.05257	2.7363	5.41935	7.32943e-07	5.06945e-06	5.20354
HIST1H2AH	HIST1H2AH	1.0386	4.29862	5.42133	7.27165e-07	5.03721e-06	4.99889
TBX20	TBX20	1.74189	-4.17377	5.42212	7.24874e-07	5.02357e-06	5.72968
HNF4A	HNF4A	-1.64276	-2.29891	-5.43176	6.97516e-07	4.84365e-06	5.77066
SLITRK5	SLITRK5	-1.88847	-0.966331	-5.43387	6.91671e-07	4.80842e-06	5.74292
SSC5D	SSC5D	-1.15036	2.5187	-5.43489	6.88875e-07	4.79005e-06	5.31938
C1orf105	C1orf105	-1.26963	-0.849181	-5.4365	6.84442e-07	4.76086e-06	5.74786
TMEM246-AS1	TMEM246-AS1	-1.2149	-0.957413	-5.43848	6.79066e-07	4.73027e-06	5.75952
G33960	G33960	-2.11858	-2.06683	-5.44087	6.72605e-07	4.68736e-06	5.80241
CLEC9A	CLEC9A	1.27851	-2.18843	5.44106	6.72111e-07	4.68507e-06	5.80169
PRSS35	PRSS35	1.79118	-2.21426	5.44706	6.56177e-07	4.58939e-06	5.82378
LINC01136	LINC01136	-1.21291	-0.509368	-5.44922	6.50542e-07	4.55448e-06	5.77002
RP11-138E9.2	RP11-138E9.2	1.73361	-3.50495	5.44985	6.48916e-07	4.54664e-06	5.83709
RP4-673D20.6	RP4-673D20.6	-1.3656	-1.54767	-5.45296	6.40893e-07	4.49446e-06	5.84033
TMEM75	TMEM75	1.17387	-0.908934	5.45363	6.39182e-07	4.48447e-06	5.80447
TRIM40	TRIM40	1.63711	-3.97308	5.45699	6.3066e-07	4.42967e-06	5.86036
LIPG	LIPG	1.46847	2.79482	5.45883	6.26025e-07	4.3981e-06	5.35207
RP11-486L19.2	RP11-486L19.2	-1.36457	-1.31145	-5.46114	6.20289e-07	4.35976e-06	5.86276
MAGI1-IT1	MAGI1-IT1	-1.1671	0.694483	-5.46297	6.1577e-07	4.33232e-06	5.701
CCL5	CCL5	1.13307	0.466758	5.47572	5.85128e-07	4.13592e-06	5.74908
RP5-836J3.1	RP5-836J3.1	-1.75454	-2.69391	-5.4806	5.73808e-07	4.06419e-06	5.95453
HIST1H1A	HIST1H1A	1.17994	2.71905	5.48389	5.66313e-07	4.01475e-06	5.45713
CTD-3064H18.4	CTD-3064H18.4	-1.30641	-2.1817	-5.4841	5.65828e-07	4.01222e-06	5.9669
PCP4L1	PCP4L1	1.01556	2.69925	5.48607	5.61374e-07	3.98517e-06	5.4666
RP11-56F10.3	RP11-56F10.3	-1.32507	-3.52696	-5.48731	5.58606e-07	3.96913e-06	5.97447
UBASH3A	UBASH3A	1.49243	-1.04634	5.48965	5.53378e-07	3.93826e-06	5.9457
G5265	G5265	-1.0443	-0.797532	-5.48998	5.52657e-07	3.93402e-06	5.94683
TAF7L	TAF7L	-1.18095	-0.346613	-5.49079	5.50857e-07	3.9239e-06	5.91757
HYAL3	HYAL3	1.1488	-0.227073	5.49133	5.49666e-07	3.9172e-06	5.89121
RN7SL862P	RN7SL862P	1.50134	-3.52939	5.50015	5.30587e-07	3.7881e-06	6.0242
IL6	IL6	1.93004	-3.68612	5.502	5.26664e-07	3.76273e-06	6.0305
ZNF578	ZNF578	-1.23783	-1.1082	-5.50255	5.2551e-07	3.75623e-06	6.0126
CTA-363E6.6	CTA-363E6.6	1.56769	-3.52252	5.50254	5.25521e-07	3.75623e-06	6.03334
EPHA6	EPHA6	1.65886	-1.57752	5.50685	5.16523e-07	3.6979e-06	6.03796
RP11-372M18.2	RP11-372M18.2	-1.72373	-0.700773	-5.5071	5.15994e-07	3.69496e-06	5.97218
AC017048.1	AC017048.1	-1.79371	-2.33842	-5.51229	5.05365e-07	3.62827e-06	6.07364
MARK2P9	MARK2P9	1.48147	-1.72212	5.51227	5.05402e-07	3.62827e-06	6.06348
AC007228.11	AC007228.11	-1.18681	-0.674664	-5.51744	4.95025e-07	3.56197e-06	6.04504
FAM167A-AS1	FAM167A-AS1	-1.09614	-1.19337	-5.51799	4.93943e-07	3.55582e-06	6.07386
RP11-132A1.4	RP11-132A1.4	1.48837	-0.339165	5.52337	4.83378e-07	3.4862e-06	6.02547
XLOC_001242	XLOC_001242	-1.59134	-3.69506	-5.52601	4.78287e-07	3.45347e-06	6.11781
CTD-2555A7.2	CTD-2555A7.2	1.68397	-3.04991	5.52784	4.74783e-07	3.42976e-06	6.13167
RP11-615I2.3	RP11-615I2.3	1.56419	-1.49801	5.52978	4.71105e-07	3.40713e-06	6.12299
PGAM1P7	PGAM1P7	1.65453	-3.15358	5.53162	4.67622e-07	3.38508e-06	6.14519
SNRPGP10	SNRPGP10	1.19649	-0.733041	5.53341	4.6429e-07	3.36252e-06	6.09709
HSH2D	HSH2D	1.39942	-1.52368	5.53345	4.64198e-07	3.36252e-06	6.13757
RSAD2	RSAD2	1.75602	1.46522	5.53551	4.60373e-07	3.33802e-06	5.84943
FZD2	FZD2	1.52795	-1.25568	5.53708	4.57478e-07	3.31781e-06	6.1402
OVOS2	OVOS2	1.45487	-0.603186	5.53825	4.55342e-07	3.30462e-06	6.10569
RP11-218C14.5	RP11-218C14.5	-1.27986	-0.92009	-5.53991	4.52311e-07	3.28339e-06	6.14749
VENTX	VENTX	1.52291	-1.13833	5.54164	4.49184e-07	3.26448e-06	6.15312
H19	H19	-1.70563	5.59546	-5.54226	4.48066e-07	3.25712e-06	5.38198
RP11-705O24.1	RP11-705O24.1	-1.59373	-1.7753	-5.54304	4.46657e-07	3.2499e-06	6.18558
SNX18P3	SNX18P3	-1.29457	0.638391	-5.54738	4.38927e-07	3.19739e-06	6.04113
ZNF492	ZNF492	-1.16605	0.615666	-5.55352	4.28219e-07	3.12522e-06	6.06388
AIRE	AIRE	-1.50833	-1.94216	-5.55578	4.24352e-07	3.0999e-06	6.23631
CBLN4	CBLN4	-1.6379	-3.99852	-5.55626	4.23522e-07	3.09456e-06	6.2283
TRAV17	TRAV17	1.74038	-3.44335	5.56654	4.06366e-07	2.97408e-06	6.27431
IL1RL1	IL1RL1	1.26785	0.582545	5.56683	4.05888e-07	2.97127e-06	6.09346
RP11-15A1.8	RP11-15A1.8	-1.36569	-1.41903	-5.56879	4.02697e-07	2.95207e-06	6.27629
PIWIL2	PIWIL2	-1.27834	-0.477818	-5.57074	3.99549e-07	2.93175e-06	6.23658
KRTAP5-AS1	KRTAP5-AS1	1.69138	-3.03955	5.57284	3.96181e-07	2.90909e-06	6.30104
G13548	G13548	-1.67066	-3.58444	-5.57791	3.88174e-07	2.85433e-06	6.31431
SLC25A48	SLC25A48	-1.17567	0.346983	-5.58333	3.7979e-07	2.79531e-06	6.2078
RPL34-AS1	RPL34-AS1	-1.13583	-0.694836	-5.58449	3.7801e-07	2.78417e-06	6.30355
LAIR2	LAIR2	1.74498	-3.84053	5.58726	3.73817e-07	2.75655e-06	6.34838
RP11-336A10.5	RP11-336A10.5	1.50425	-3.75885	5.58762	3.73277e-07	2.75322e-06	6.35034
RP4-735C1.4	RP4-735C1.4	-1.68082	-3.24981	-5.58837	3.72154e-07	2.74688e-06	6.35545
XLOC_001595	XLOC_001595	-1.49592	-2.39662	-5.58903	3.71163e-07	2.74087e-06	6.36379
FUT7	FUT7	1.77271	-1.51111	5.58927	3.70795e-07	2.7388e-06	6.34857
G10909	G10909	-1.09176	-0.964963	-5.58944	3.70548e-07	2.73762e-06	6.33799
ZNF257	ZNF257	-1.29358	1.37859	-5.59123	3.67884e-07	2.72116e-06	6.11222
HIST1H2AL	HIST1H2AL	1.02791	3.39521	5.59146	3.67535e-07	2.71922e-06	5.77977
G36323	G36323	1.79185	-2.11055	5.59334	3.64767e-07	2.70002e-06	6.37757
MIR99A	MIR99A	-1.41977	-1.83334	-5.59501	3.62314e-07	2.68377e-06	6.38436
LTB	LTB	1.24124	0.840802	5.59555	3.61522e-07	2.67918e-06	6.17061
CTD-3094K11.1	CTD-3094K11.1	1.50148	-2.58822	5.5969	3.59567e-07	2.66659e-06	6.3937
AC006378.2	AC006378.2	-1.07346	-1.02316	-5.60025	3.54743e-07	2.63394e-06	6.38202
G9021	G9021	-1.69797	-2.55353	-5.60127	3.53273e-07	2.62448e-06	6.40971
XLOC_003364	XLOC_003364	-1.74006	-3.17437	-5.60339	3.50267e-07	2.60505e-06	6.41272
RP11-7F17.7	RP11-7F17.7	1.65117	-4.03837	5.60354	3.5006e-07	2.60413e-06	6.40699
TRG-AS1	TRG-AS1	1.24518	-0.788923	5.60893	3.42525e-07	2.55173e-06	6.38967
G3630	G3630	-1.18679	-0.826654	-5.60906	3.42341e-07	2.55096e-06	6.40552
CDKN2A	CDKN2A	1.14726	-1.71909	5.61261	3.37467e-07	2.51765e-06	6.44455
CCL8	CCL8	1.8158	-2.56696	5.61473	3.34591e-07	2.49798e-06	6.46142
RP4-671G15.2	RP4-671G15.2	-1.33306	-0.750658	-5.61777	3.30521e-07	2.46937e-06	6.43594
CITF22-49E9.3	CITF22-49E9.3	1.43551	-2.36627	5.61837	3.29708e-07	2.46566e-06	6.47514
RP11-18H21.1	RP11-18H21.1	1.84523	-3.29084	5.62117	3.26009e-07	2.44092e-06	6.48162
RP11-219B17.3	RP11-219B17.3	-1.12838	-1.68672	-5.62186	3.25092e-07	2.43464e-06	6.48478
C7orf57	C7orf57	1.72034	-2.29881	5.62624	3.19402e-07	2.39433e-06	6.50448
ZNF92P3	ZNF92P3	-1.43513	-2.12424	-5.63026	3.14253e-07	2.35799e-06	6.52038
HIST1H2BO	HIST1H2BO	1.04783	3.96502	5.63369	3.0992e-07	2.32772e-06	5.87309
CTD-2385L22.2	CTD-2385L22.2	-1.27317	-1.59983	-5.63498	3.08304e-07	2.31669e-06	6.53388
HK3	HK3	1.59421	-0.697538	5.63919	3.03102e-07	2.27926e-06	6.50149
G33410	G33410	-1.51078	-2.12679	-5.64115	3.00716e-07	2.26295e-06	6.5618
PARVG	PARVG	1.02321	0.848341	5.64289	2.98605e-07	2.24923e-06	6.3535
SEC14L6	SEC14L6	-3.19628	3.83783	-5.64736	2.93254e-07	2.21266e-06	6.06742
ANKRD31	ANKRD31	1.04796	0.867526	5.65	2.90132e-07	2.19346e-06	6.37988
CLLU1OS	CLLU1OS	1.45995	-3.88246	5.65087	2.89114e-07	2.18724e-06	6.58653
FAM180B	FAM180B	-1.14362	1.44152	-5.65479	2.84562e-07	2.15647e-06	6.34258
CCL3	CCL3	1.5626	-3.87222	5.65585	2.83345e-07	2.14985e-06	6.60573
CXCR3	CXCR3	1.46052	-1.83621	5.65711	2.81907e-07	2.13946e-06	6.61835
RP11-259N19.1	RP11-259N19.1	1.36423	-0.416714	5.65981	2.78843e-07	2.1193e-06	6.5618
LLNLR-285B5.1	LLNLR-285B5.1	-1.76343	-2.97272	-5.66018	2.78419e-07	2.1166e-06	6.62923
CXCL6	CXCL6	2.83909	-3.58801	5.66043	2.78137e-07	2.11496e-06	6.63019
SLC25A21-AS1	SLC25A21-AS1	-1.20802	-1.24772	-5.66208	2.76291e-07	2.10247e-06	6.62946
CTD-2104P17.2	CTD-2104P17.2	-1.26662	1.25275	-5.66227	2.76077e-07	2.10135e-06	6.40816
LGR5	LGR5	-1.43962	2.75005	-5.66421	2.7391e-07	2.08689e-06	6.20071
SOD3	SOD3	-1.00009	2.98872	-5.66575	2.72208e-07	2.07443e-06	6.15296
CTD-2331H12.5	CTD-2331H12.5	-1.15509	-0.513952	-5.6673	2.70502e-07	2.06344e-06	6.61183
TWF1P1	TWF1P1	1.11594	-1.29301	5.6684	2.69299e-07	2.05527e-06	6.64875
TNFSF8	TNFSF8	1.18132	-0.117292	5.67126	2.66197e-07	2.03478e-06	6.57495
PRSS53	PRSS53	1.51418	0.636466	5.67124	2.66223e-07	2.03478e-06	6.49633
SELL	SELL	1.23901	0.742483	5.67233	2.65046e-07	2.02678e-06	6.48468
ATP2B3	ATP2B3	-1.7675	-2.94695	-5.67618	2.60942e-07	1.99686e-06	6.69064
MIR3945HG	MIR3945HG	1.71968	-4.08813	5.67715	2.5992e-07	1.98953e-06	6.6837
G5386	G5386	1.37859	-0.647802	5.67791	2.59123e-07	1.98392e-06	6.65015
FASLG	FASLG	1.58249	-1.51798	5.68297	2.53862e-07	1.94603e-06	6.70854
PTPRR	PTPRR	1.58668	-2.11743	5.68393	2.52873e-07	1.93987e-06	6.72394
EPGN	EPGN	3.00665	0.832412	5.68782	2.48913e-07	1.91138e-06	6.55962
G41367	G41367	-1.17792	-0.567752	-5.68817	2.48564e-07	1.90917e-06	6.69739
CTB-107G13.1	CTB-107G13.1	-1.6765	-1.84217	-5.68868	2.48055e-07	1.90596e-06	6.7422
SERPINA3	SERPINA3	1.77994	2.56092	5.68941	2.47318e-07	1.90193e-06	6.29552
XLOC_011520	XLOC_011520	1.88401	-3.33713	5.69323	2.43513e-07	1.87406e-06	6.75427
SLAMF6	SLAMF6	1.27849	-0.800696	5.69763	2.39207e-07	1.84319e-06	6.73327
CARD18	CARD18	-1.17543	3.69104	-5.7016	2.35378e-07	1.81739e-06	6.20492
HIST1H2AJ	HIST1H2AJ	1.03817	4.05422	5.70191	2.3509e-07	1.81611e-06	6.13403
THEMIS	THEMIS	1.06963	0.545914	5.70188	2.3511e-07	1.81611e-06	6.6206
C10orf71-AS1	C10orf71-AS1	-1.7329	-3.71577	-5.70274	2.34299e-07	1.81164e-06	6.78229
PCDH10	PCDH10	-1.52128	-2.13774	-5.72591	2.13252e-07	1.66042e-06	6.88554
CD38	CD38	1.38438	-1.58408	5.72658	2.12669e-07	1.65629e-06	6.87967
HIST1H3C	HIST1H3C	1.05889	4.4666	5.72948	2.10176e-07	1.63933e-06	6.19717
AC005754.8	AC005754.8	-1.43706	-1.94521	-5.73083	2.09026e-07	1.63077e-06	6.90433
AC003973.3	AC003973.3	-1.97611	-1.19473	-5.73176	2.08234e-07	1.62621e-06	6.89709
CXCL17	CXCL17	1.56041	-1.73691	5.7332	2.07018e-07	1.61753e-06	6.90868
SIGLEC9	SIGLEC9	1.64577	-1.2457	5.73351	2.06763e-07	1.61594e-06	6.89773
RP11-363E6.3	RP11-363E6.3	1.3478	-1.43994	5.73617	2.04531e-07	1.5997e-06	6.91516
ASIC2	ASIC2	-1.80917	-1.84151	-5.73964	2.01665e-07	1.57966e-06	6.93748
ACTRT3	ACTRT3	1.13098	-0.388898	5.74338	1.98622e-07	1.55817e-06	6.88491
RPL7AP15	RPL7AP15	-1.84106	-2.78396	-5.74359	1.98454e-07	1.55763e-06	6.94974
LINC00681	LINC00681	-1.66684	-1.34538	-5.74369	1.98375e-07	1.55763e-06	6.94641
CH17-431G21.1	CH17-431G21.1	1.46055	-1.74657	5.74662	1.96023e-07	1.54049e-06	6.96156
LINC01269	LINC01269	1.70408	-2.03647	5.74949	1.93744e-07	1.52412e-06	6.97527
C8orf34	C8orf34	-1.7394	-1.31174	-5.74972	1.93566e-07	1.5231e-06	6.96984
ARSF	ARSF	1.36201	2.36945	5.74974	1.93545e-07	1.5231e-06	6.55989
BNIP3P39	BNIP3P39	-1.35582	-0.155466	-5.75095	1.92598e-07	1.51625e-06	6.91459
ADM	ADM	1.03796	3.31519	5.75193	1.91827e-07	1.51056e-06	6.42732
IGFBP3	IGFBP3	1.167	7.26212	5.75688	1.88e-07	1.48304e-06	6.08532
RP11-546K22.1	RP11-546K22.1	-1.97109	-2.80491	-5.75768	1.8739e-07	1.4786e-06	7.00288
STK31	STK31	-1.49289	-0.199245	-5.75919	1.8624e-07	1.47065e-06	6.95283
RP11-401P9.5	RP11-401P9.5	1.16096	-1.53961	5.75987	1.85727e-07	1.46697e-06	7.00964
RP11-97O12.6	RP11-97O12.6	-1.02318	0.0697512	-5.76081	1.85019e-07	1.46211e-06	6.92826
HABP2	HABP2	1.80979	-3.83528	5.76666	1.80663e-07	1.4295e-06	7.02608
CD7	CD7	1.57732	-1.55997	5.767	1.80408e-07	1.42784e-06	7.03637
MYO3A	MYO3A	-1.78472	-0.054781	-5.76777	1.79843e-07	1.4241e-06	6.98215
AC027612.4	AC027612.4	1.65409	-3.90282	5.76854	1.7928e-07	1.42072e-06	7.03156
MEIOB	MEIOB	-1.07683	-0.772787	-5.77125	1.77313e-07	1.4062e-06	7.03267
VNN3	VNN3	2.38777	-2.29186	5.77205	1.76733e-07	1.40196e-06	7.0627
GAPDHP58	GAPDHP58	1.50043	-3.56369	5.7724	1.76486e-07	1.40036e-06	7.05076
TTC39A-AS1	TTC39A-AS1	1.37411	-1.82026	5.77748	1.72867e-07	1.37409e-06	7.0817
G40462	G40462	1.56626	-3.01468	5.78512	1.67564e-07	1.335e-06	7.10705
DBX2	DBX2	-2.26048	-0.193399	-5.79111	1.63521e-07	1.30478e-06	7.08319
ZAN	ZAN	1.54563	-1.30398	5.79156	1.63217e-07	1.30269e-06	7.12539
MIR4305	MIR4305	-1.46732	-3.18791	-5.79174	1.63097e-07	1.3024e-06	7.12621
DHFRP1	DHFRP1	1.35518	-3.36456	5.79216	1.6282e-07	1.30051e-06	7.1287
AC003958.2	AC003958.2	-1.60136	-1.63321	-5.79705	1.59602e-07	1.27612e-06	7.15762
IRS4	IRS4	-1.12557	-0.613544	-5.8014	1.56793e-07	1.25559e-06	7.14176
RP11-57H12.3	RP11-57H12.3	-1.42895	-0.798257	-5.80387	1.55219e-07	1.24458e-06	7.16175
RP11-337N6.2	RP11-337N6.2	-1.42489	-1.03094	-5.80894	1.52042e-07	1.22225e-06	7.19122
RP5-1097P24.1	RP5-1097P24.1	2.09866	-2.03859	5.81445	1.48659e-07	1.19752e-06	7.22533
RP4-798P15.3	RP4-798P15.3	-1.56926	-1.25498	-5.81675	1.47266e-07	1.18722e-06	7.22782
CALN1	CALN1	-1.05927	2.67233	-5.81785	1.46608e-07	1.18252e-06	6.81319
FAM153C	FAM153C	-1.85662	-1.73172	-5.81854	1.46196e-07	1.17951e-06	7.24161
PCAT29	PCAT29	1.8349	-3.2026	5.81963	1.45546e-07	1.17518e-06	7.23714
PODN	PODN	-1.05108	3.45244	-5.82246	1.4387e-07	1.16285e-06	6.70918
SMCO2	SMCO2	1.02294	-0.56749	5.8237	1.43143e-07	1.15727e-06	7.21324
RP11-386B13.4	RP11-386B13.4	-1.2276	0.96407	-5.8241	1.42907e-07	1.15566e-06	7.07845
SLAMF9	SLAMF9	1.8552	-3.42715	5.82621	1.41682e-07	1.14754e-06	7.25933
AC018742.1	AC018742.1	-1.83825	-3.58773	-5.82799	1.40656e-07	1.14011e-06	7.26084
SCN7A	SCN7A	-1.64654	1.15924	-5.82818	1.40544e-07	1.13951e-06	7.07739
MAFTRR	MAFTRR	-1.05334	1.24423	-5.83112	1.38864e-07	1.12714e-06	7.0693
IFNE	IFNE	1.83831	-3.95505	5.8333	1.37636e-07	1.11825e-06	7.27772
G15373	G15373	-1.19292	-1.30571	-5.83413	1.37169e-07	1.11474e-06	7.29668
G33207	G33207	-1.72502	-0.239474	-5.83748	1.35303e-07	1.10073e-06	7.26504
ASS1P10	ASS1P10	-1.61107	-3.45218	-5.83758	1.35245e-07	1.10055e-06	7.29723
OR2A1-AS1	OR2A1-AS1	-1.28004	2.32967	-5.85286	1.27047e-07	1.03762e-06	7.01166
RP11-63P12.7	RP11-63P12.7	1.61522	-4.00737	5.85694	1.24946e-07	1.02233e-06	7.36624
CD300E	CD300E	1.703	-0.693701	5.86096	1.22903e-07	1.00667e-06	7.36844
DHRS9	DHRS9	1.22916	2.74563	5.86114	1.22815e-07	1.00622e-06	6.9483
G39251	G39251	-1.59205	-2.14978	-5.86153	1.22621e-07	1.00489e-06	7.40736
G18874	G18874	-1.51651	-1.36789	-5.86408	1.21346e-07	9.95486e-07	7.41482
RP11-39M21.1	RP11-39M21.1	-1.882	-0.703925	-5.86434	1.21214e-07	9.94671e-07	7.3976
PDE10A	PDE10A	1.14716	-0.0114012	5.86694	1.19928e-07	9.84648e-07	7.33728
G1047	G1047	1.26971	-0.179011	5.86694	1.1993e-07	9.84648e-07	7.35091
RP1-153G14.4	RP1-153G14.4	-1.42843	-1.62405	-5.86995	1.18459e-07	9.73853e-07	7.44005
RP11-1008C21.2	RP11-1008C21.2	-1.19344	-0.862787	-5.86998	1.18447e-07	9.73853e-07	7.42174
SDF2L1	SDF2L1	1.0209	2.32281	5.87027	1.18304e-07	9.73096e-07	7.04728
CPEB1	CPEB1	-1.15283	-0.639137	-5.87051	1.18188e-07	9.72391e-07	7.4126
LINC01091	LINC01091	-1.17701	1.88296	-5.87669	1.15234e-07	9.48843e-07	7.16711
RP11-109J4.1	RP11-109J4.1	1.5844	-1.1785	5.87879	1.14248e-07	9.41719e-07	7.45961
AC007163.3	AC007163.3	1.58088	-3.69692	5.88241	1.12562e-07	9.28555e-07	7.46981
UGT1A10	UGT1A10	1.91215	-2.38763	5.88443	1.11637e-07	9.21408e-07	7.49612
LINC00152	LINC00152	1.38357	-0.630354	5.89077	1.08771e-07	8.98949e-07	7.48084
SIGLEC10	SIGLEC10	1.17998	0.250979	5.89222	1.08125e-07	8.9432e-07	7.41065
RP11-380J14.1	RP11-380J14.1	1.76249	-3.3172	5.89283	1.07853e-07	8.9254e-07	7.51591
OR7E94P	OR7E94P	-1.61492	-2.80918	-5.89465	1.07052e-07	8.86384e-07	7.52661
NEURL3	NEURL3	1.55068	-2.93899	5.89798	1.05599e-07	8.75749e-07	7.5418
FLG	FLG	-1.25594	13.4989	-5.90155	1.04063e-07	8.64152e-07	6.38646
GPR158	GPR158	2.80165	-0.506206	5.90715	1.01697e-07	8.45855e-07	7.54276
NKG7	NKG7	1.4908	-1.60463	5.90824	1.01243e-07	8.42758e-07	7.58612
CXCL2	CXCL2	1.7996	-1.5691	5.90852	1.01128e-07	8.42251e-07	7.58646
RP11-552F3.9	RP11-552F3.9	1.17112	-1.18989	5.91385	9.89397e-08	8.24903e-07	7.59977
TTC23L	TTC23L	-1.2872	-0.190706	-5.91405	9.88578e-08	8.2444e-07	7.55873
ARFGEF3	ARFGEF3	-1.10653	3.71405	-5.91993	9.64993e-08	8.06279e-07	7.07286
DANT2	DANT2	-1.16079	0.0561122	-5.9288	9.30464e-08	7.79726e-07	7.59404
CHRDL1	CHRDL1	-1.36872	4.64439	-5.93446	9.09062e-08	7.63226e-07	7.02879
RP5-1033H22.2	RP5-1033H22.2	-1.52505	-0.08003	-5.9404	8.87134e-08	7.46936e-07	7.65791
HS3ST1	HS3ST1	1.57021	0.249277	5.94036	8.87267e-08	7.46936e-07	7.6043
RP11-408O19.5	RP11-408O19.5	-1.34739	-1.38203	-5.94253	8.79376e-08	7.41284e-07	7.72064
RLTPR	RLTPR	1.18102	-0.327784	5.94394	8.743e-08	7.37214e-07	7.66955
UNC5A	UNC5A	1.90348	-2.48443	5.94935	8.55056e-08	7.22158e-07	7.74721
RP11-848P1.7	RP11-848P1.7	-1.45231	-2.17578	-5.95411	8.38471e-08	7.0911e-07	7.76575
COL6A5	COL6A5	1.22582	4.29451	5.95523	8.3463e-08	7.06627e-07	7.12328
ADRB1	ADRB1	-1.77762	-1.20766	-5.95958	8.19808e-08	6.95022e-07	7.78462
CD300C	CD300C	1.67133	-1.48818	5.96455	8.03194e-08	6.82048e-07	7.80429
LINC00885	LINC00885	-1.04487	0.722254	-5.96814	7.91406e-08	6.72954e-07	7.68069
AC016730.1	AC016730.1	-1.59037	-3.0907	-5.97249	7.77358e-08	6.62814e-07	7.82081
CXCR2P1	CXCR2P1	1.95746	-2.25861	5.97426	7.71727e-08	6.58913e-07	7.84574
RP11-147L13.8	RP11-147L13.8	-1.53199	-1.09811	-5.97701	7.63043e-08	6.52288e-07	7.85086
IL21R	IL21R	1.16632	-0.150036	5.97692	7.63302e-08	6.52288e-07	7.7847
FCER1G	FCER1G	1.13974	1.40545	5.98078	7.51274e-08	6.4321e-07	7.62093
LINC01300	LINC01300	-1.82695	-1.92075	-5.98101	7.50555e-08	6.42947e-07	7.8718
MIR568	MIR568	-1.27618	-0.423748	-5.98228	7.46653e-08	6.39956e-07	7.8414
G38698	G38698	1.33188	-1.84467	5.983	7.44439e-08	6.38409e-07	7.88042
GUSBP4	GUSBP4	-1.04436	-0.42508	-5.98468	7.39307e-08	6.34357e-07	7.85102
MIAT	MIAT	1.11231	2.43223	5.98759	7.30485e-08	6.27304e-07	7.50294
HEATR4	HEATR4	-1.16004	0.732485	-5.99057	7.21556e-08	6.20662e-07	7.77395
ASB4	ASB4	-1.95164	-1.93877	-5.99166	7.18332e-08	6.18059e-07	7.9141
GPR65	GPR65	1.29081	-0.191525	5.99445	7.10115e-08	6.11157e-07	7.85715
WNK2	WNK2	-1.06475	4.07704	-6.00003	6.93955e-08	5.9857e-07	7.35168
TBX15	TBX15	-1.0027	2.60767	-6.00113	6.90824e-08	5.96034e-07	7.55276
PPARGC1A	PPARGC1A	-1.26057	3.57068	-6.00179	6.88942e-08	5.94575e-07	7.42626
ADAMTS7	ADAMTS7	1.25691	0.331565	6.00183	6.88821e-08	5.94575e-07	7.83599
RP11-670E13.6	RP11-670E13.6	1.02727	0.310677	6.00557	6.78275e-08	5.86342e-07	7.85749
CXCL8	CXCL8	4.08515	-1.16897	6.00635	6.76111e-08	5.84795e-07	7.95818
TNNT3	TNNT3	-1.48039	0.550503	-6.00862	6.69801e-08	5.80264e-07	7.87259
PDCD1	PDCD1	1.75818	-2.08355	6.01279	6.58362e-08	5.71343e-07	7.99661
RGS16	RGS16	1.13221	0.546079	6.01641	6.48614e-08	5.63197e-07	7.87467
FBN2	FBN2	1.91762	1.66108	6.01698	6.47077e-08	5.62018e-07	7.74109
ICAM5	ICAM5	1.71409	-1.67585	6.02528	6.25287e-08	5.44913e-07	8.0451
CCL17	CCL17	2.6084	0.230005	6.02938	6.14791e-08	5.36665e-07	7.96597
CA9	CA9	-1.45699	0.17922	-6.03243	6.07082e-08	5.30381e-07	8.00126
TGM2	TGM2	1.49237	-0.206798	6.03339	6.04681e-08	5.28727e-07	8.01618
SNORD39	SNORD39	1.7985	-3.85966	6.03653	5.96892e-08	5.22209e-07	8.05813
RP11-679B19.1	RP11-679B19.1	-1.13022	0.0631529	-6.03764	5.9415e-08	5.20248e-07	8.02423
ATP13A5	ATP13A5	-1.15223	2.13108	-6.03788	5.93578e-08	5.19893e-07	7.78301
OR7E47P	OR7E47P	-1.34215	-0.453866	-6.03971	5.891e-08	5.16551e-07	8.07482
FAM153B	FAM153B	-2.10538	2.06576	-6.04072	5.86647e-08	5.14834e-07	7.83541
TIGD3	TIGD3	1.40786	-2.68921	6.04193	5.83709e-08	5.12544e-07	8.10206
LRRN1	LRRN1	-1.03963	1.69496	-6.04265	5.81987e-08	5.11176e-07	7.85444
ZNF878	ZNF878	1.53045	-1.80382	6.04585	5.74329e-08	5.04876e-07	8.12635
RRAD	RRAD	1.35329	-0.335969	6.04647	5.72871e-08	5.03736e-07	8.07727
RP11-398B16.2	RP11-398B16.2	1.79908	-3.9352	6.04794	5.69406e-08	5.01256e-07	8.10034
ISG15	ISG15	1.87743	1.13589	6.0478	5.6973e-08	5.01256e-07	7.92999
ADH1B	ADH1B	-1.46343	4.62603	-6.0481	5.69013e-08	5.01191e-07	7.49358
CLEC4C	CLEC4C	1.90506	-3.23358	6.04904	5.66805e-08	4.9981e-07	8.12011
MICU3	MICU3	-1.0118	1.54397	-6.05044	5.63536e-08	4.97349e-07	7.90493
GGH	GGH	1.04456	6.17545	6.05097	5.62311e-08	4.96409e-07	7.34601
KIF20A	KIF20A	1.06399	3.43106	6.05123	5.61698e-08	4.96008e-07	7.618
G5758	G5758	-1.08692	-0.675582	-6.05336	5.5677e-08	4.91934e-07	8.13694
OSGEPL1-AS1	OSGEPL1-AS1	-1.18472	-1.3398	-6.05355	5.56344e-08	4.91697e-07	8.15535
RP11-337N6.1	RP11-337N6.1	-1.42758	-0.611082	-6.05397	5.55375e-08	4.90979e-07	8.13833
TENM3	TENM3	1.07883	1.94254	6.05546	5.51957e-08	4.88097e-07	7.8494
ANKRD18A	ANKRD18A	-1.12973	2.40934	-6.05572	5.51377e-08	4.87721e-07	7.81562
KCNG1	KCNG1	1.51904	-1.45934	6.05923	5.43427e-08	4.81098e-07	8.17655
NLRP3	NLRP3	1.19165	0.21873	6.06005	5.41593e-08	4.79611e-07	8.08262
G25250	G25250	1.23501	0.0329096	6.06196	5.37317e-08	4.7596e-07	8.11002
AP000679.2	AP000679.2	1.30373	-1.36173	6.0625	5.36125e-08	4.75038e-07	8.18829
RP11-44F14.2	RP11-44F14.2	1.68998	-1.99055	6.06621	5.27954e-08	4.6873e-07	8.20607
G43247	G43247	1.68604	-2.66758	6.06628	5.27803e-08	4.68729e-07	8.19824
PHACTR3	PHACTR3	-1.11474	0.0397016	-6.0709	5.17806e-08	4.60637e-07	8.16001
USP18	USP18	1.08261	0.858492	6.07332	5.12661e-08	4.56581e-07	8.0617
RAD17P1	RAD17P1	-2.35123	-3.2224	-6.07342	5.12449e-08	4.56523e-07	8.20871
RP11-414J4.2	RP11-414J4.2	1.54507	-4.09833	6.07794	5.02948e-08	4.48828e-07	8.21156
OR2I1P	OR2I1P	2.06876	-3.19131	6.07807	5.02674e-08	4.48828e-07	8.23455
TRBV20-1	TRBV20-1	1.81522	-2.57753	6.08018	4.98304e-08	4.4532e-07	8.25412
PSG7	PSG7	-1.71255	0.352153	-6.08171	4.95161e-08	4.43146e-07	8.18076
GLIPR1L2	GLIPR1L2	-1.46306	-0.135499	-6.08283	4.92859e-08	4.41212e-07	8.22667
RND1	RND1	2.47376	-1.52354	6.0905	4.77446e-08	4.28397e-07	8.29932
IGLON5	IGLON5	1.62552	-0.823117	6.0921	4.74305e-08	4.25946e-07	8.28886
BIRC5	BIRC5	1.03872	1.90041	6.09729	4.64218e-08	4.17488e-07	8.02396
HMGA2	HMGA2	2.34426	-2.45448	6.0988	4.61319e-08	4.1524e-07	8.33089
RP11-145E17.2	RP11-145E17.2	-1.0804	-0.128789	-6.10043	4.58204e-08	4.12675e-07	8.29308
LINC00652	LINC00652	-1.44452	-2.23376	-6.10153	4.56119e-08	4.11034e-07	8.33807
LAMC3	LAMC3	-1.08558	2.83413	-6.10168	4.55837e-08	4.10899e-07	7.92732
CADPS	CADPS	-1.26681	1.6012	-6.10285	4.53638e-08	4.09034e-07	8.11259
PHLDA2	PHLDA2	1.34313	1.96158	6.10369	4.52062e-08	4.07967e-07	8.04366
MTNR1B	MTNR1B	1.6368	-3.99191	6.10456	4.5043e-08	4.06612e-07	8.31703
RP11-554D20.2	RP11-554D20.2	-1.66759	-1.65143	-6.10601	4.47738e-08	4.04767e-07	8.36262
CAPZA3	CAPZA3	-1.82005	-2.23229	-6.10731	4.45329e-08	4.02822e-07	8.36235
ADAM1B	ADAM1B	-1.50386	-0.434457	-6.11388	4.33363e-08	3.92568e-07	8.36781
FLJ37035	FLJ37035	-1.12558	-0.66828	-6.11465	4.31985e-08	3.91775e-07	8.37916
XLOC_012841	XLOC_012841	1.91443	-2.02723	6.11618	4.29248e-08	3.89518e-07	8.40216
RP11-2K6.1	RP11-2K6.1	-1.67438	-3.32541	-6.11644	4.2878e-08	3.89321e-07	8.37191
FNDC1	FNDC1	-1.69	1.24046	-6.11763	4.26666e-08	3.87626e-07	8.23697
LTA	LTA	1.78322	-3.11429	6.11758	4.26767e-08	3.87626e-07	8.3884
RP11-818F20.5	RP11-818F20.5	1.88886	-2.34181	6.11941	4.23529e-08	3.85337e-07	8.41173
GRAP2	GRAP2	1.0086	1.14198	6.12183	4.19304e-08	3.81828e-07	8.22411
CTB-92J24.3	CTB-92J24.3	-2.19983	-1.56913	-6.12388	4.15751e-08	3.79034e-07	8.43303
CSMD2	CSMD2	1.29536	0.0226014	6.12454	4.14623e-08	3.78227e-07	8.36215
AGTR1	AGTR1	-1.34785	1.58712	-6.1253	4.13307e-08	3.77136e-07	8.2072
TG	TG	-1.23539	1.98692	-6.12763	4.0934e-08	3.73732e-07	8.16012
SLC6A14	SLC6A14	1.64525	4.28544	6.12807	4.08583e-08	3.73153e-07	7.83298
CLEC1A	CLEC1A	1.01066	-0.27171	6.1304	4.0466e-08	3.69895e-07	8.40548
KIAA0226L	KIAA0226L	1.14843	0.971135	6.13391	3.98806e-08	3.65079e-07	8.29915
RP11-367J11.3	RP11-367J11.3	-1.3576	-1.20429	-6.13573	3.95807e-08	3.62653e-07	8.47835
HOGA1	HOGA1	-1.12376	-0.344198	-6.1366	3.94387e-08	3.61564e-07	8.45032
C2CD4C	C2CD4C	1.69526	-2.12787	6.13816	3.91828e-08	3.59535e-07	8.48712
CHRM2	CHRM2	-2.16062	-2.86512	-6.14015	3.88611e-08	3.56897e-07	8.47654
GZMA	GZMA	1.70355	-1.11202	6.14138	3.86633e-08	3.55395e-07	8.49401
AC092580.4	AC092580.4	2.08077	-2.38069	6.14388	3.82634e-08	3.52446e-07	8.50808
IFIT3	IFIT3	1.09452	3.81347	6.1448	3.81177e-08	3.5139e-07	7.94888
G15374	G15374	-1.41105	-0.93738	-6.14785	3.76383e-08	3.47098e-07	8.52162
RP11-589B3.6	RP11-589B3.6	-1.59231	-3.49847	-6.15019	3.72747e-08	3.43947e-07	8.49895
DKK2	DKK2	-1.25192	2.74361	-6.15917	3.59097e-08	3.32138e-07	8.17983
GGT5	GGT5	1.26663	1.05653	6.16069	3.56837e-08	3.30145e-07	8.39515
RP5-1028K7.2	RP5-1028K7.2	1.81794	-2.85341	6.16383	3.52214e-08	3.26158e-07	8.57502
KRT42P	KRT42P	1.3439	0.323233	6.17514	3.36032e-08	3.12193e-07	8.53746
G22375	G22375	-1.185	-0.827992	-6.17776	3.32388e-08	3.09083e-07	8.63692
KRT43P	KRT43P	-2.1181	-2.937	-6.18001	3.29291e-08	3.06386e-07	8.62943
ECT2L	ECT2L	-1.0217	1.29487	-6.18567	3.21636e-08	2.9971e-07	8.49068
XLOC_005542	XLOC_005542	-1.51513	-1.51331	-6.1859	3.21321e-08	2.99506e-07	8.67789
CTC-321K16.4	CTC-321K16.4	-1.60391	1.24307	-6.18873	3.17561e-08	2.96533e-07	8.52252
CPXM1	CPXM1	1.64502	0.611167	6.19041	3.15349e-08	2.94643e-07	8.57032
HS3ST5	HS3ST5	-1.95802	-2.71216	-6.19322	3.11688e-08	2.91572e-07	8.6894
LINC01473	LINC01473	-1.13711	1.14449	-6.19453	3.09988e-08	2.90068e-07	8.54567
TMEM191B	TMEM191B	1.89703	-2.29575	6.19652	3.07436e-08	2.87767e-07	8.71499
NYAP1	NYAP1	-1.08453	-0.528205	-6.19693	3.06912e-08	2.87362e-07	8.70119
NLGN4X	NLGN4X	1.17976	0.960751	6.19718	3.06599e-08	2.87156e-07	8.55578
LCE1B	LCE1B	-1.03665	6.43531	-6.19782	3.05782e-08	2.86477e-07	7.94018
HEMGN	HEMGN	-1.66617	-1.31148	-6.20039	3.0252e-08	2.84017e-07	8.73515
RP11-686D22.10	RP11-686D22.10	1.7868	-2.82937	6.20067	3.02171e-08	2.8384e-07	8.71978
CSF2	CSF2	1.91628	-2.49721	6.20062	3.02241e-08	2.8384e-07	8.72937
NDUFAF4P3	NDUFAF4P3	-1.50968	-1.37751	-6.20448	2.97422e-08	2.80074e-07	8.75134
LGI1	LGI1	-1.91842	-2.8031	-6.21044	2.9013e-08	2.73703e-07	8.75526
G29816	G29816	-1.66086	2.64333	-6.21967	2.7919e-08	2.63861e-07	8.46547
TIMP3	TIMP3	-1.02004	6.45717	-6.22226	2.76192e-08	2.61107e-07	8.03852
AC069155.1	AC069155.1	-1.6264	-2.60928	-6.22684	2.70971e-08	2.56577e-07	8.82113
AC104655.3	AC104655.3	-1.44823	-1.88505	-6.22682	2.70989e-08	2.56577e-07	8.83646
KCTD16	KCTD16	-1.83554	-1.59841	-6.22787	2.6981e-08	2.55615e-07	8.84296
STAC2	STAC2	2.0903	1.72138	6.23009	2.6733e-08	2.53342e-07	8.59521
CXCR1	CXCR1	1.97964	0.224253	6.23324	2.63843e-08	2.50418e-07	8.7847
ALPL	ALPL	1.3967	-0.544719	6.23787	2.58795e-08	2.46002e-07	8.85614
MTTP	MTTP	-1.44818	-2.10174	-6.24358	2.52705e-08	2.40725e-07	8.89821
OVCH2	OVCH2	-1.38059	1.58771	-6.25048	2.4554e-08	2.34329e-07	8.7281
RP5-1011O1.2	RP5-1011O1.2	-1.85173	-3.68261	-6.25205	2.43939e-08	2.33015e-07	8.89052
XLOC_003809	XLOC_003809	2.16172	-2.76083	6.26064	2.35347e-08	2.25567e-07	8.9584
LINC01589	LINC01589	-1.77032	-1.81197	-6.26103	2.34968e-08	2.25273e-07	8.97167
WNT6	WNT6	-1.16241	-1.27401	-6.2623	2.33722e-08	2.24286e-07	8.98057
ALS2CR11	ALS2CR11	-1.42718	-0.273485	-6.26426	2.31821e-08	2.22735e-07	8.96085
DLGAP5	DLGAP5	1.04956	3.59311	6.26547	2.30651e-08	2.2168e-07	8.4729
THBS1	THBS1	1.27909	5.8283	6.26576	2.30367e-08	2.21475e-07	8.25276
TMEM132C	TMEM132C	-1.36687	0.158665	-6.27666	2.20128e-08	2.12285e-07	8.98095
LOXL4	LOXL4	-1.1579	2.49484	-6.27733	2.19511e-08	2.1182e-07	8.70118
CTC-559E9.8	CTC-559E9.8	-1.17164	-0.512851	-6.27915	2.1785e-08	2.10283e-07	9.03018
TBXAS1	TBXAS1	1.01543	0.910362	6.28051	2.1661e-08	2.09216e-07	8.89875
G27536	G27536	-2.82718	-1.38078	-6.28246	2.14855e-08	2.07649e-07	9.06088
IGFL3	IGFL3	-1.2255	2.70179	-6.28312	2.14262e-08	2.07204e-07	8.6949
RHCG	RHCG	3.17379	1.87347	6.28763	2.10267e-08	2.03467e-07	8.84489
ALDH1A3	ALDH1A3	1.56447	1.73349	6.28934	2.08772e-08	2.02145e-07	8.83459
RP11-234K19.1	RP11-234K19.1	-1.81938	-2.70962	-6.29332	2.0533e-08	1.98998e-07	9.07824
C21orf62	C21orf62	-1.64703	-1.84173	-6.29375	2.04956e-08	1.98697e-07	9.10102
AOX2P	AOX2P	2.04592	-3.30929	6.29411	2.04649e-08	1.98523e-07	9.07476
AC011648.1	AC011648.1	1.97694	-3.00872	6.2975	2.01773e-08	1.96038e-07	9.09624
KLF15	KLF15	-1.33933	0.28791	-6.30009	1.99598e-08	1.94106e-07	9.06592
RP4-673D20.3	RP4-673D20.3	-1.08285	0.0203939	-6.30025	1.99469e-08	1.94041e-07	9.08421
TNFRSF4	TNFRSF4	2.0125	-1.42636	6.30356	1.96725e-08	1.91611e-07	9.14434
BOP1	BOP1	1.00614	1.43336	6.30541	1.95206e-08	1.90547e-07	8.93697
MSC	MSC	1.20027	0.399718	6.30888	1.92398e-08	1.881e-07	9.07164
IL18RAP	IL18RAP	1.45536	-1.18781	6.30984	1.91624e-08	1.87403e-07	9.16742
TMEM27	TMEM27	-1.29244	-1.10139	-6.31153	1.9028e-08	1.86205e-07	9.17577
THEGL	THEGL	-1.5308	-1.36823	-6.31669	1.86215e-08	1.82628e-07	9.19701
AC003991.3	AC003991.3	1.68206	-0.688987	6.31787	1.853e-08	1.81902e-07	9.18566
FABP5P7	FABP5P7	1.4887	1.18057	6.32187	1.82223e-08	1.79276e-07	9.03726
AC093673.5	AC093673.5	1.16222	-0.754109	6.32588	1.79194e-08	1.76686e-07	9.22025
HIST1H3A	HIST1H3A	1.17306	3.69145	6.33389	1.73285e-08	1.71401e-07	8.74175
GBP5	GBP5	1.16072	1.08227	6.33425	1.73023e-08	1.71196e-07	9.09649
TOX	TOX	1.24772	0.224666	6.33894	1.69659e-08	1.68027e-07	9.20811
GPR171	GPR171	1.43749	-0.288561	6.34221	1.67356e-08	1.66063e-07	9.25941
G1562	G1562	-1.33073	0.0990133	-6.36554	1.51773e-08	1.51564e-07	9.34593
SLC2A3	SLC2A3	1.0994	3.05153	6.37778	1.44186e-08	1.44635e-07	9.00712
IL24	IL24	2.29051	-1.92531	6.37858	1.43704e-08	1.44291e-07	9.44195
UPK1B	UPK1B	-1.22473	-0.350643	-6.37961	1.43085e-08	1.43729e-07	9.42763
G19167	G19167	2.27924	-1.15535	6.3801	1.4279e-08	1.43512e-07	9.44797
SKA1	SKA1	1.11581	2.04468	6.3835	1.40768e-08	1.41708e-07	9.17417
BCL2A1	BCL2A1	1.36079	0.059936	6.38485	1.39971e-08	1.41042e-07	9.41029
EVA1A	EVA1A	1.06745	0.477384	6.38552	1.3958e-08	1.40784e-07	9.3757
RP11-344B5.2	RP11-344B5.2	-1.48264	-0.158793	-6.39155	1.36094e-08	1.3758e-07	9.46971
AC005083.1	AC005083.1	-1.13543	0.290383	-6.3947	1.34311e-08	1.35909e-07	9.44662
CRNN	CRNN	-1.5194	1.61692	-6.39932	1.31731e-08	1.33385e-07	9.33398
WFDC12	WFDC12	1.28393	4.98602	6.40301	1.29708e-08	1.3155e-07	8.88882
RAI2	RAI2	-1.05269	2.10674	-6.40531	1.28458e-08	1.30452e-07	9.27307
CACNA1S	CACNA1S	-1.62317	-2.94948	-6.40675	1.27689e-08	1.29798e-07	9.51542
CA1	CA1	-1.45813	0.667974	-6.40939	1.26282e-08	1.28493e-07	9.48058
LINC01124	LINC01124	-1.61721	-1.72351	-6.41258	1.24598e-08	1.26825e-07	9.5742
CARD11	CARD11	1.45652	0.0724107	6.41262	1.24581e-08	1.26825e-07	9.51896
KB-1410C5.1	KB-1410C5.1	-1.82517	-3.26029	-6.41376	1.23984e-08	1.2632e-07	9.53431
G34083	G34083	2.02294	-3.55801	6.41482	1.23437e-08	1.25967e-07	9.54019
G11854	G11854	-1.86475	-2.8351	-6.4179	1.21849e-08	1.2466e-07	9.56278
LILRB2	LILRB2	1.387	-0.0426605	6.4202	1.20678e-08	1.23597e-07	9.56053
IL19	IL19	3.48044	-3.43679	6.4202	1.20676e-08	1.23597e-07	9.57948
TXN	TXN	1.00522	7.76329	6.42123	1.20155e-08	1.23142e-07	8.76556
G15372	G15372	-1.62104	-2.325	-6.42193	1.19802e-08	1.2282e-07	9.59604
HIST1H2AB	HIST1H2AB	1.34212	3.11194	6.42607	1.17739e-08	1.20963e-07	9.20022
AC105398.3	AC105398.3	-1.63047	-2.31609	-6.42719	1.17189e-08	1.20458e-07	9.61831
AC073626.2	AC073626.2	-1.61962	-1.98681	-6.43409	1.13837e-08	1.17168e-07	9.65489
GREM2	GREM2	-1.22008	1.60972	-6.44377	1.09301e-08	1.12908e-07	9.50308
RP11-184A2.2	RP11-184A2.2	-1.49384	-1.94759	-6.44639	1.08102e-08	1.11707e-07	9.70312
RP11-478C6.6	RP11-478C6.6	-1.1522	-0.720742	-6.44847	1.07165e-08	1.10848e-07	9.71925
CXCL9	CXCL9	2.80496	-0.455206	6.44984	1.06549e-08	1.10321e-07	9.70659
CYTH4	CYTH4	1.07256	2.49369	6.45473	1.04381e-08	1.08256e-07	9.40096
CCL7	CCL7	2.14995	-3.7741	6.46345	1.00621e-08	1.04635e-07	9.72314
BAMBI	BAMBI	1.03955	1.24012	6.46809	9.86793e-09	1.02752e-07	9.62887
BHMT2	BHMT2	-1.15073	0.239573	-6.47597	9.54616e-09	9.96678e-08	9.77874
AP000473.5	AP000473.5	-1.38401	-0.996073	-6.47821	9.4565e-09	9.87647e-08	9.843
TAC1	TAC1	-1.65797	-0.11237	-6.47838	9.4498e-09	9.87278e-08	9.82131
NXPE2	NXPE2	-1.74832	-2.4493	-6.48273	9.27829e-09	9.70334e-08	9.83253
RP11-38L15.3	RP11-38L15.3	-1.12919	-0.0729918	-6.49711	8.73315e-09	9.18246e-08	9.88865
CTC-327F10.1	CTC-327F10.1	-2.11148	-3.17323	-6.4987	8.67506e-09	9.13061e-08	9.8714
XLOC_008968	XLOC_008968	2.13524	-3.65938	6.49972	8.63774e-09	9.0944e-08	9.87169
ABCA11P	ABCA11P	-1.0812	0.0393359	-6.50257	8.53486e-09	8.99823e-08	9.9036
SHANK1	SHANK1	-1.39372	-0.806843	-6.50351	8.50097e-09	8.96855e-08	9.94274
PYDC1	PYDC1	1.27549	3.09375	6.50556	8.42794e-09	8.89752e-08	9.53026
CXCL11	CXCL11	2.42652	-2.11676	6.50682	8.38336e-09	8.85634e-08	9.95187
OGDHL	OGDHL	2.30358	-2.96305	6.50789	8.34576e-09	8.81971e-08	9.93111
PCDHGA3	PCDHGA3	-1.00976	-0.342679	-6.50893	8.30936e-09	8.78422e-08	9.95016
DPP6	DPP6	-1.12744	2.86787	-6.51127	8.22774e-09	8.71565e-08	9.61345
G36288	G36288	-1.67419	-0.922335	-6.5157	8.0757e-09	8.57789e-08	9.99367
CCT8P1	CCT8P1	-1.05122	0.204391	-6.51623	8.05755e-09	8.56736e-08	9.94528
PA2G4P4	PA2G4P4	-1.25083	0.743699	-6.5168	8.0382e-09	8.55261e-08	9.90694
ST6GALNAC1	ST6GALNAC1	1.70859	-0.689612	6.52088	7.90113e-09	8.42113e-08	10.003
MSMB	MSMB	-2.22322	1.05999	-6.52251	7.84729e-09	8.36946e-08	9.92465
FREM1	FREM1	-1.05552	2.76448	-6.52293	7.83323e-09	8.35733e-08	9.66982
RP11-494M8.4	RP11-494M8.4	-1.01852	1.5117	-6.52403	7.797e-09	8.32435e-08	9.84802
UNC13C	UNC13C	-1.35081	0.590656	-6.52511	7.7616e-09	8.29693e-08	9.95768
LINC01132	LINC01132	1.29831	-1.38893	6.5262	7.72595e-09	8.26263e-08	10.0364
SPAG17	SPAG17	-1.31263	1.74811	-6.52736	7.68843e-09	8.22815e-08	9.83406
GSG1	GSG1	-1.57162	-0.671616	-6.53892	7.3227e-09	7.85957e-08	10.085
BCO1	BCO1	-1.45819	-1.21076	-6.54342	7.18495e-09	7.72375e-08	10.1051
ZNF208	ZNF208	-1.93533	0.266249	-6.5441	7.16434e-09	7.70426e-08	10.0651
G24237	G24237	-1.17255	-0.713909	-6.54549	7.12251e-09	7.66192e-08	10.1105
TMEM108-AS1	TMEM108-AS1	-1.81572	-2.3854	-6.54634	7.0971e-09	7.63722e-08	10.0897
C19orf38	C19orf38	1.628	-2.00044	6.54929	7.00947e-09	7.55073e-08	10.1198
OSM	OSM	2.3712	-2.53031	6.55485	6.84682e-09	7.38316e-08	10.1312
GABRD	GABRD	-1.90674	-2.566	-6.55841	6.74473e-09	7.28314e-08	10.1289
DKK4	DKK4	1.97009	-2.93039	6.5599	6.70261e-09	7.24267e-08	10.1346
RP11-119J18.1	RP11-119J18.1	-1.37744	-0.122057	-6.561	6.67157e-09	7.21163e-08	10.1536
RGS17	RGS17	-1.0189	1.30629	-6.56431	6.57885e-09	7.12374e-08	10.0372
LINC00518	LINC00518	1.65007	-0.506216	6.56476	6.56642e-09	7.11275e-08	10.1771
AFF2	AFF2	-1.23737	1.66781	-6.56595	6.53353e-09	7.07958e-08	9.99735
HSPD1P3	HSPD1P3	2.51024	-3.62014	6.58268	6.08809e-09	6.62451e-08	10.2035
ZNF366	ZNF366	1.11714	1.45353	6.58515	6.02479e-09	6.56355e-08	10.0819
CCNE1	CCNE1	1.10048	2.08882	6.58576	6.00926e-09	6.55015e-08	10.0012
MLC1	MLC1	-1.41661	0.334184	-6.58914	5.92419e-09	6.47326e-08	10.2423
G34551	G34551	-1.11314	-0.387458	-6.59469	5.7868e-09	6.34025e-08	10.3014
KCNT2	KCNT2	-1.29861	0.944806	-6.59767	5.71448e-09	6.26825e-08	10.2182
C5AR2	C5AR2	1.29358	1.11743	6.60149	5.62301e-09	6.17661e-08	10.1924
PON3	PON3	-1.03984	2.90233	-6.60299	5.58746e-09	6.13971e-08	9.98324
ZNF491	ZNF491	-1.19277	0.211158	-6.60601	5.51665e-09	6.06831e-08	10.3137
GMFG	GMFG	1.02023	1.41454	6.60626	5.51083e-09	6.06619e-08	10.1737
CNTFR	CNTFR	-1.38192	0.37407	-6.61093	5.4031e-09	5.956e-08	10.3239
SIRPG	SIRPG	2.1001	-2.39591	6.61159	5.38809e-09	5.94156e-08	10.3601
MT1X	MT1X	-1.07947	3.02115	-6.61467	5.31839e-09	5.87092e-08	10.0154
KSR2	KSR2	-1.70982	-1.6552	-6.61847	5.2337e-09	5.78767e-08	10.3989
CLEC3B	CLEC3B	-1.22699	3.45305	-6.61862	5.23027e-09	5.78592e-08	9.97774
LCP2	LCP2	1.18315	2.43028	6.62322	5.12956e-09	5.68056e-08	10.1075
LINGO4	LINGO4	-1.66838	-1.31455	-6.62511	5.08881e-09	5.64344e-08	10.4328
C12orf74	C12orf74	1.6106	-3.87732	6.62761	5.03518e-09	5.58595e-08	10.3637
AREG	AREG	2.35868	-1.86746	6.63353	4.91066e-09	5.45751e-08	10.4642
RP11-632P5.1	RP11-632P5.1	-1.69225	-2.27687	-6.63918	4.79477e-09	5.33599e-08	10.4614
LINC00950	LINC00950	-1.59829	-0.0738633	-6.63911	4.79619e-09	5.33599e-08	10.471
G38688	G38688	1.69122	-1.32428	6.64061	4.76577e-09	5.30783e-08	10.4981
CXCL10	CXCL10	2.87499	-0.0555648	6.64264	4.72503e-09	5.26621e-08	10.4705
SPIB	SPIB	1.83833	-2.84695	6.64529	4.67243e-09	5.21691e-08	10.4744
C15orf59-AS1	C15orf59-AS1	-2.12552	-3.10945	-6.64897	4.6002e-09	5.14178e-08	10.4676
RP11-462G2.1	RP11-462G2.1	-1.41224	1.41762	-6.65109	4.5591e-09	5.10315e-08	10.3923
PLAT	PLAT	2.04184	2.83875	6.65229	4.53602e-09	5.08096e-08	10.1873
CTD-3035K23.7	CTD-3035K23.7	-1.8827	-1.27978	-6.65245	4.533e-09	5.0794e-08	10.5439
FSIP2	FSIP2	-1.68981	2.9253	-6.65668	4.45257e-09	5.00005e-08	10.2248
IL1F10	IL1F10	-1.09432	1.88334	-6.6637	4.32226e-09	4.873e-08	10.3739
CACNA1H	CACNA1H	-3.5092	2.0804	-6.66407	4.31532e-09	4.8687e-08	10.4459
AC108142.1	AC108142.1	1.95164	-3.33253	6.66577	4.2845e-09	4.83743e-08	10.5366
NPM3	NPM3	1.03585	3.05939	6.66646	4.27193e-09	4.82791e-08	10.2036
RECK	RECK	-1.01395	4.05134	-6.68984	3.86926e-09	4.41815e-08	10.1955
ZNF415P1	ZNF415P1	1.67196	-1.70374	6.69036	3.86072e-09	4.41001e-08	10.6934
MX2	MX2	1.10005	3.05283	6.69427	3.79723e-09	4.34385e-08	10.3193
KCNA7	KCNA7	1.55402	-1.15847	6.70315	3.65694e-09	4.19567e-08	10.7521
MT1M	MT1M	1.22179	0.787113	6.70418	3.64104e-09	4.17896e-08	10.6532
MGP	MGP	-1.30136	4.06785	-6.70757	3.58917e-09	4.1255e-08	10.2741
GZMB	GZMB	2.03014	-0.507669	6.71149	3.53e-09	4.05941e-08	10.7757
GDA	GDA	3.01918	1.9474	6.71192	3.52352e-09	4.05451e-08	10.5783
DRAIC	DRAIC	2.25639	-2.55607	6.71853	3.42611e-09	3.95556e-08	10.7849
ETHE1	ETHE1	1.1305	2.34316	6.71882	3.42195e-09	3.95221e-08	10.5199
RP11-217L21.1	RP11-217L21.1	-1.73167	-3.73357	-6.71901	3.41921e-09	3.95051e-08	10.7232
ANKFN1	ANKFN1	-1.14791	1.93505	-6.71945	3.41287e-09	3.9454e-08	10.6067
USH2A	USH2A	-1.12099	0.572828	-6.7194	3.41352e-09	3.9454e-08	10.7538
ARHGAP9	ARHGAP9	1.02818	1.10359	6.73108	3.24859e-09	3.77153e-08	10.7292
RP11-446N19.1	RP11-446N19.1	-1.24989	-0.363214	-6.73297	3.22263e-09	3.74278e-08	10.8648
ANGPTL1	ANGPTL1	-1.09857	4.46198	-6.73707	3.16702e-09	3.6823e-08	10.3497
LINC00346	LINC00346	1.25652	0.177013	6.73786	3.1565e-09	3.67144e-08	10.8454
PTGDR2	PTGDR2	1.30856	-0.11023	6.7401	3.12663e-09	3.64077e-08	10.8736
EN2	EN2	1.92315	-1.80753	6.7412	3.11208e-09	3.62519e-08	10.8964
IL10	IL10	1.95073	-2.15195	6.74605	3.04859e-09	3.55521e-08	10.9081
NES	NES	1.10942	3.37522	6.75318	2.95776e-09	3.46482e-08	10.525
TMEM63C	TMEM63C	-2.30051	0.617629	-6.75446	2.94176e-09	3.44737e-08	10.907
RP11-1070A24.2	RP11-1070A24.2	1.86282	-3.69828	6.75562	2.92731e-09	3.43302e-08	10.8766
RP11-114F10.3	RP11-114F10.3	-1.77649	0.174717	-6.75573	2.92586e-09	3.4326e-08	10.9385
HBEGF	HBEGF	1.59098	3.82379	6.75679	2.91282e-09	3.41859e-08	10.4908
WNT5A-AS1	WNT5A-AS1	1.71892	-1.39934	6.75873	2.88886e-09	3.39303e-08	10.976
KLK6	KLK6	2.73635	2.07505	6.76187	2.85068e-09	3.3507e-08	10.7615
DOC2B	DOC2B	1.65886	0.714478	6.76804	2.77685e-09	3.26885e-08	10.9261
PLAC1	PLAC1	-2.00134	-2.4318	-6.77321	2.71665e-09	3.20403e-08	10.9895
KLK13	KLK13	1.0868	3.18998	6.77893	2.65136e-09	3.13175e-08	10.6569
ADD3-AS1	ADD3-AS1	-1.48206	-1.20774	-6.78235	2.61313e-09	3.08776e-08	11.07
RP11-379F4.4	RP11-379F4.4	-1.15377	1.99116	-6.78338	2.60175e-09	3.07548e-08	10.8654
CDKN3	CDKN3	1.14874	2.35834	6.78485	2.58552e-09	3.05746e-08	10.7959
C9orf172	C9orf172	1.18847	0.945934	6.78917	2.53855e-09	3.00305e-08	10.9891
LINC00871	LINC00871	-1.82929	-2.82711	-6.7893	2.53708e-09	3.00245e-08	11.0356
ZNF385B	ZNF385B	-2.14404	-1.22047	-6.79058	2.52332e-09	2.98844e-08	11.1048
FZD9	FZD9	1.49902	-0.725977	6.79185	2.50975e-09	2.97349e-08	11.1099
FABP7	FABP7	-2.87676	3.21944	-6.79339	2.49346e-09	2.95652e-08	10.8153
RP11-999E24.3	RP11-999E24.3	-1.20519	-0.469788	-6.79653	2.46039e-09	2.92056e-08	11.1279
RP1-167F1.2	RP1-167F1.2	-1.41925	-0.363442	-6.80031	2.4211e-09	2.8772e-08	11.1415
CKS2	CKS2	1.00717	3.09903	6.80448	2.37857e-09	2.83529e-08	10.7761
AP001610.5	AP001610.5	2.00795	-2.60866	6.80453	2.37811e-09	2.83529e-08	11.1264
EBI3	EBI3	2.03815	-2.93525	6.80765	2.34672e-09	2.80161e-08	11.121
G31829	G31829	-1.57111	-1.92323	-6.8093	2.33035e-09	2.78419e-08	11.1569
RP11-96H17.3	RP11-96H17.3	-1.80859	-2.35221	-6.81076	2.3159e-09	2.76799e-08	11.1438
PLCZ1	PLCZ1	-1.73402	0.198499	-6.81173	2.30643e-09	2.75879e-08	11.1681
CRB2	CRB2	1.56479	0.0946332	6.81213	2.30249e-09	2.75513e-08	11.1587
AC020951.1	AC020951.1	-1.38847	0.664342	-6.81675	2.25773e-09	2.70676e-08	11.152
LRP1B	LRP1B	-1.44993	1.05534	-6.8175	2.25051e-09	2.69914e-08	11.1187
RP11-33E12.2	RP11-33E12.2	-1.28032	-0.597296	-6.81841	2.24183e-09	2.68977e-08	11.2195
GRIA4	GRIA4	-1.49007	-0.0269447	-6.82575	2.17289e-09	2.61005e-08	11.2349
TMCO5A	TMCO5A	-2.13138	-2.64521	-6.8296	2.13766e-09	2.57071e-08	11.2069
CD200R1	CD200R1	1.28803	2.77583	6.83718	2.06979e-09	2.49582e-08	10.9569
CMPK2	CMPK2	1.80164	1.35459	6.84113	2.03529e-09	2.45707e-08	11.1594
DNM1P35	DNM1P35	-1.95689	-1.82716	-6.8473	1.98254e-09	2.39617e-08	11.3132
ZC3H12D	ZC3H12D	1.00685	1.66461	6.85111	1.95069e-09	2.36317e-08	11.162
PGLYRP2	PGLYRP2	1.94833	-1.91717	6.85202	1.94314e-09	2.35769e-08	11.341
CYP1A1	CYP1A1	-3.00128	-0.0412923	-6.85411	1.92588e-09	2.33765e-08	11.3562
FAM166B	FAM166B	-1.29777	-0.0275827	-6.85454	1.92243e-09	2.33437e-08	11.3516
RELN	RELN	-1.0138	3.16296	-6.85751	1.89822e-09	2.30856e-08	11.0107
SPRR2C	SPRR2C	3.08881	-3.43448	6.86627	1.82872e-09	2.23013e-08	11.3457
AC007381.3	AC007381.3	-1.5965	-0.83955	-6.86708	1.82243e-09	2.22332e-08	11.4194
FAM227A	FAM227A	-1.64347	1.50742	-6.87506	1.76155e-09	2.15326e-08	11.3188
GLT6D1	GLT6D1	-1.83921	-3.80889	-6.8758	1.75601e-09	2.14901e-08	11.3395
C10orf67	C10orf67	-1.42589	0.00944276	-6.87705	1.74668e-09	2.13928e-08	11.4441
G5664	G5664	-1.93748	-3.85203	-6.87847	1.73618e-09	2.12808e-08	11.3523
G10617	G10617	-1.98237	-2.67757	-6.88123	1.71588e-09	2.10519e-08	11.4134
CTD-2554C21.3	CTD-2554C21.3	-1.64307	-1.73103	-6.8819	1.71097e-09	2.10048e-08	11.4569
RASAL3	RASAL3	1.00505	0.945718	6.89412	1.62421e-09	2.00263e-08	11.4225
XLOC_007895	XLOC_007895	2.10808	-3.45094	6.89462	1.62073e-09	1.99913e-08	11.4423
CTD-2555C10.3	CTD-2555C10.3	2.09714	-1.68857	6.89585	1.61224e-09	1.98945e-08	11.5267
FAM83A-AS1	FAM83A-AS1	1.75934	-1.28008	6.89794	1.59796e-09	1.97339e-08	11.5433
AC007362.3	AC007362.3	1.64554	-0.889994	6.90284	1.56493e-09	1.9372e-08	11.5659
RAET1G	RAET1G	1.35052	0.625747	6.90763	1.53328e-09	1.90179e-08	11.5132
MYEOV	MYEOV	-1.63135	1.28425	-6.91006	1.51749e-09	1.8837e-08	11.4871
TMPRSS11D	TMPRSS11D	2.40589	0.0151706	6.9121	1.50439e-09	1.86818e-08	11.5787
WISP2	WISP2	-1.5772	4.41954	-6.91399	1.4923e-09	1.85465e-08	11.1091
G26757	G26757	-1.79856	-1.33066	-6.91627	1.47789e-09	1.8382e-08	11.6114
COMP	COMP	2.25081	2.20359	6.91742	1.47066e-09	1.83066e-08	11.3799
GPC5-AS2	GPC5-AS2	-2.05414	-3.48978	-6.92034	1.45245e-09	1.81016e-08	11.5291
FGF22	FGF22	-1.00202	2.82949	-6.92555	1.4205e-09	1.77177e-08	11.343
ADAMTS9-AS2	ADAMTS9-AS2	-1.42662	0.706703	-6.92579	1.41908e-09	1.7707e-08	11.6024
AURKA	AURKA	1.02133	2.61331	6.92596	1.41805e-09	1.77013e-08	11.3518
KLF3-AS1	KLF3-AS1	-1.02874	0.882015	-6.92655	1.41447e-09	1.76636e-08	11.582
FREM2	FREM2	-1.56346	3.13008	-6.92861	1.40211e-09	1.75163e-08	11.3338
TGM6	TGM6	3.6002	-1.51719	6.93169	1.38379e-09	1.73082e-08	11.6799
CTD-2235C13.2	CTD-2235C13.2	1.69037	-2.72427	6.93317	1.37513e-09	1.72071e-08	11.6312
FOXO6	FOXO6	-1.18439	-0.165879	-6.93472	1.36607e-09	1.71071e-08	11.6863
RHOH	RHOH	1.23862	0.289944	6.93552	1.36142e-09	1.70557e-08	11.6529
S1PR4	S1PR4	1.5894	-0.694013	6.93637	1.35646e-09	1.70004e-08	11.7012
G4388	G4388	-1.26002	0.568638	-6.93745	1.35021e-09	1.69289e-08	11.6596
IL17D	IL17D	-1.11546	0.991173	-6.93889	1.34197e-09	1.68324e-08	11.6255
ADM2	ADM2	1.46556	-0.558452	6.94491	1.30794e-09	1.64385e-08	11.734
MMP3	MMP3	3.70995	-1.80908	6.94931	1.28362e-09	1.61589e-08	11.7489
ZNF790-AS1	ZNF790-AS1	-1.06831	0.842082	-6.95249	1.26632e-09	1.5954e-08	11.6972
CHAC1	CHAC1	3.25671	-0.486573	6.95892	1.23202e-09	1.55785e-08	11.7926
HSD17B13	HSD17B13	-3.13639	0.0255439	-6.96451	1.203e-09	1.52548e-08	11.8141
ZBTB16	ZBTB16	-1.93866	3.24079	-6.96549	1.19797e-09	1.51972e-08	11.4802
FRG2HP	FRG2HP	-1.46952	3.84045	-6.96717	1.18943e-09	1.5095e-08	11.4
IGSF10	IGSF10	-1.48993	4.28207	-6.98101	1.12118e-09	1.42753e-08	11.4079
P2RY4	P2RY4	-2.11016	-0.211679	-6.98228	1.1151e-09	1.42152e-08	11.8886
TNFSF14	TNFSF14	1.29495	0.17149	6.98243	1.11438e-09	1.42119e-08	11.8563
SLC4A3	SLC4A3	1.28226	0.205697	6.98791	1.08859e-09	1.38887e-08	11.8788
SLC26A5	SLC26A5	-1.56112	0.421353	-6.99117	1.07355e-09	1.37023e-08	11.895
RP11-395I6.3	RP11-395I6.3	-1.06011	0.76866	-6.99139	1.07255e-09	1.36953e-08	11.8648
CDC25A	CDC25A	1.30299	1.98853	6.99386	1.06131e-09	1.35572e-08	11.7217
GFRA1	GFRA1	-1.27912	5.18504	-6.99457	1.05809e-09	1.35216e-08	11.3686
DEFB4B	DEFB4B	3.83215	-2.98517	6.99595	1.05186e-09	1.34475e-08	11.8979
ITGB6	ITGB6	1.04403	3.40057	6.99702	1.04707e-09	1.33973e-08	11.5464
SH2D1A	SH2D1A	1.61174	-0.669969	6.99751	1.04488e-09	1.33748e-08	11.9525
CCR1	CCR1	1.60024	0.777487	7.00084	1.03011e-09	1.32059e-08	11.8852
PMEL	PMEL	1.33196	7.21856	7.01106	9.86122e-10	1.26798e-08	11.2744
IVL	IVL	1.18336	7.48736	7.01456	9.71482e-10	1.25019e-08	11.2718
MECOM	MECOM	1.20037	2.15996	7.01521	9.68784e-10	1.24774e-08	11.7855
JAKMIP2	JAKMIP2	-1.38692	-0.201508	-7.01635	9.64086e-10	1.24221e-08	12.0257
MIR100HG	MIR100HG	-1.6388	-0.62548	-7.01671	9.62596e-10	1.24131e-08	12.0329
RNY3P7	RNY3P7	-2.06729	-2.56338	-7.01751	9.59319e-10	1.2376e-08	11.9658
AF064858.6	AF064858.6	2.00206	-1.40606	7.02212	9.40583e-10	1.21443e-08	12.0476
GLRB	GLRB	-1.65227	0.528323	-7.0314	9.0402e-10	1.17013e-08	12.0554
GPM6A	GPM6A	-1.91824	-1.38138	-7.03171	9.02802e-10	1.16903e-08	12.078
LINC01219	LINC01219	-2.01079	-3.17627	-7.03474	8.91194e-10	1.15448e-08	12.0024
ZNF214	ZNF214	-1.03837	0.382498	-7.04685	8.46218e-10	1.0999e-08	12.1208
ANGPTL5	ANGPTL5	-1.45303	2.28428	-7.05835	8.05589e-10	1.05188e-08	11.9813
ZNF727	ZNF727	-2.03448	0.4497	-7.05878	8.04132e-10	1.05042e-08	12.1811
SLC26A9	SLC26A9	1.48443	2.91591	7.06269	7.90774e-10	1.0347e-08	11.8893
ANKRD36BP2	ANKRD36BP2	-1.08337	1.28268	-7.06335	7.88546e-10	1.03222e-08	12.1192
CD40LG	CD40LG	1.45285	-0.8753	7.06561	7.80961e-10	1.02444e-08	12.234
GDNF	GDNF	1.44418	-0.436363	7.0664	7.78323e-10	1.02141e-08	12.2327
CD48	CD48	1.28639	-0.429952	7.07195	7.6006e-10	9.98703e-09	12.2544
ST6GAL2	ST6GAL2	-2.10808	0.319045	-7.07224	7.5914e-10	9.97914e-09	12.2434
KRT17	KRT17	2.16657	8.79694	7.07393	7.5366e-10	9.91964e-09	11.4498
SPRR2F	SPRR2F	5.59263	-0.517683	7.07483	7.50753e-10	9.88971e-09	12.2717
G8260	G8260	2.15534	-3.38142	7.07585	7.47483e-10	9.85458e-09	12.1721
AURKB	AURKB	1.02825	2.25509	7.07605	7.46839e-10	9.85064e-09	12.0311
TNFRSF11B	TNFRSF11B	1.6273	-0.544627	7.0797	7.35266e-10	9.71853e-09	12.2898
XXbac-BPGBPG55C20.2	XXbac-BPGBPG55C20.2	-1.25657	1.99011	-7.08302	7.2491e-10	9.59384e-09	12.1239
XLOC_005041	XLOC_005041	-2.16945	-2.07493	-7.09091	7.00821e-10	9.31544e-09	12.2892
CD80	CD80	1.83951	-0.91386	7.09089	7.00889e-10	9.31544e-09	12.3376
MEOX1	MEOX1	1.01748	1.48865	7.0926	6.95794e-10	9.25846e-09	12.1943
KCNK13	KCNK13	1.90502	-1.13474	7.09252	6.96009e-10	9.25846e-09	12.3416
ZNF229	ZNF229	-1.14893	1.60904	-7.09468	6.89614e-10	9.18514e-09	12.2129
DENND2A	DENND2A	-1.29417	1.57268	-7.10007	6.73892e-10	8.99109e-09	12.2404
MMP16	MMP16	-1.24968	2.3364	-7.10042	6.72878e-10	8.98485e-09	12.1493
APOL4	APOL4	1.29945	2.7624	7.10044	6.72807e-10	8.98485e-09	12.0682
PRKCQ-AS1	PRKCQ-AS1	1.62133	-0.741389	7.10033	6.73136e-10	8.98485e-09	12.3764
ATP12A	ATP12A	2.57085	3.82089	7.10113	6.70838e-10	8.96952e-09	11.9573
CD96	CD96	1.53816	1.3524	7.10244	6.67084e-10	8.92315e-09	12.2506
IGFL1	IGFL1	3.21406	-0.232207	7.11471	6.32941e-10	8.49923e-09	12.4284
XLOC_004197	XLOC_004197	2.25465	-2.00944	7.11571	6.30241e-10	8.4666e-09	12.4102
RP11-55K13.1	RP11-55K13.1	-1.38208	0.456295	-7.1186	6.22482e-10	8.36598e-09	12.4214
G12890	G12890	-1.0924	0.686913	-7.12411	6.07965e-10	8.20976e-09	12.424
TIGIT	TIGIT	1.72938	0.305818	7.13041	5.9177e-10	8.01188e-09	12.4654
AC007317.1	AC007317.1	-2.36678	-1.85403	-7.13257	5.86319e-10	7.94496e-09	12.4696
RP11-395L14.18	RP11-395L14.18	-1.10613	0.674045	-7.13412	5.82451e-10	7.90284e-09	12.4694
C21orf62-AS1	C21orf62-AS1	-1.3379	-0.226519	-7.13592	5.77972e-10	7.84548e-09	12.5205
TFEC	TFEC	1.12041	1.01371	7.14232	5.62346e-10	7.66337e-09	12.453
AC106801.1	AC106801.1	1.78334	-2.51732	7.14266	5.61522e-10	7.65549e-09	12.4882
S100A12	S100A12	4.45569	-1.33592	7.14283	5.61109e-10	7.6532e-09	12.5475
MCM10	MCM10	1.10585	2.66733	7.14307	5.60534e-10	7.65271e-09	12.2598
SERPINA1	SERPINA1	1.89107	1.0521	7.14655	5.52241e-10	7.54875e-09	12.4737
TNFAIP2	TNFAIP2	1.24145	5.04715	7.14823	5.48263e-10	7.50422e-09	12.0124
ITGB2	ITGB2	1.2005	3.88207	7.1574	5.27141e-10	7.24054e-09	12.1673
RP11-797H7.1	RP11-797H7.1	-1.10563	1.4622	-7.15804	5.25693e-10	7.22444e-09	12.4948
RP1-124C6.1	RP1-124C6.1	-1.98821	-1.16708	-7.16217	5.16471e-10	7.11275e-09	12.6189
XLOC_013496	XLOC_013496	-2.01605	-3.76677	-7.16348	5.13583e-10	7.07611e-09	12.4879
AC022182.2	AC022182.2	2.08494	-3.18951	7.16383	5.12813e-10	7.06862e-09	12.5336
MS4A7	MS4A7	1.08279	1.97031	7.16809	5.03526e-10	6.9482e-09	12.4526
RP11-368L12.1	RP11-368L12.1	-1.48276	-0.110204	-7.17073	4.97854e-10	6.88066e-09	12.6635
P2RY10	P2RY10	1.28441	-0.133179	7.17132	4.96615e-10	6.86962e-09	12.6577
G6313	G6313	-1.02237	4.40921	-7.17544	4.87911e-10	6.7552e-09	12.2064
ELN	ELN	-1.40449	4.54931	-7.17895	4.80613e-10	6.67193e-09	12.2124
LONRF2	LONRF2	-1.22752	2.22174	-7.18306	4.72219e-10	6.57881e-09	12.5131
ADGRB1	ADGRB1	-1.81078	1.83492	-7.18387	4.70594e-10	6.55911e-09	12.5798
G11279	G11279	2.0927	-2.78312	7.18547	4.6737e-10	6.51999e-09	12.648
UCHL1	UCHL1	-1.3398	0.805068	-7.18622	4.65878e-10	6.50208e-09	12.6795
CD1C	CD1C	1.64983	2.35752	7.18957	4.59222e-10	6.42067e-09	12.5001
FGFBP2	FGFBP2	-1.91633	1.12369	-7.19085	4.56709e-10	6.39126e-09	12.6786
ELFN2	ELFN2	-1.71325	-0.812836	-7.19264	4.5322e-10	6.34529e-09	12.7535
G4024	G4024	1.84626	-3.26364	7.19748	4.43903e-10	6.22042e-09	12.661
PTPN7	PTPN7	1.36443	1.17774	7.19916	4.40724e-10	6.17865e-09	12.6769
AR	AR	-1.08777	4.81852	-7.20082	4.37586e-10	6.14293e-09	12.2741
G17702	G17702	1.41931	-0.842263	7.20171	4.35922e-10	6.12233e-09	12.7947
G33836	G33836	-2.87601	-2.8608	-7.20185	4.35664e-10	6.12146e-09	12.6956
FAM221A	FAM221A	-1.12866	2.41555	-7.20245	4.34535e-10	6.10836e-09	12.571
NXNL2	NXNL2	-2.11412	-3.34729	-7.20266	4.34146e-10	6.10819e-09	12.6644
CLCN4	CLCN4	-1.29504	2.39503	-7.20256	4.34328e-10	6.10819e-09	12.574
CYP8B1	CYP8B1	1.95082	-1.88733	7.20374	4.32138e-10	6.08287e-09	12.7722
RP11-429E11.2	RP11-429E11.2	1.67208	-0.998789	7.20435	4.31011e-10	6.07524e-09	12.8035
LYPD2	LYPD2	1.74309	2.54619	7.21154	4.17912e-10	5.90125e-09	12.5706
C1orf95	C1orf95	-1.09124	2.73542	-7.22214	3.99343e-10	5.66469e-09	12.6096
S100P	S100P	2.1159	2.04093	7.22299	3.97889e-10	5.64663e-09	12.6881
TEX11	TEX11	2.61096	-3.19474	7.22391	3.96309e-10	5.62676e-09	12.7857
TRAM1L1	TRAM1L1	-1.1253	1.9817	-7.22687	3.91307e-10	5.56334e-09	12.7281
CD247	CD247	1.34928	0.111692	7.23704	3.74594e-10	5.34032e-09	12.92
PEG3	PEG3	-1.06695	3.36421	-7.24195	3.6678e-10	5.23371e-09	12.6111
G12854	G12854	1.95992	-2.19712	7.2423	3.6623e-10	5.22825e-09	12.9128
ZNF285	ZNF285	-1.25591	0.356452	-7.2539	3.48443e-10	4.99488e-09	12.9885
KCNMB4	KCNMB4	-1.19374	3.46853	-7.25518	3.46525e-10	4.97424e-09	12.662
TXNDC5	TXNDC5	1.04252	-0.160615	7.25801	3.42344e-10	4.92782e-09	13.0195
CTD-2368P22.1	CTD-2368P22.1	-1.12655	2.06862	-7.25847	3.4167e-10	4.92267e-09	12.8487
FRMD5	FRMD5	1.01762	1.37075	7.263	3.35078e-10	4.85233e-09	12.9264
HES6	HES6	1.20458	0.0902765	7.26406	3.33565e-10	4.83266e-09	13.0348
XLOC_013542	XLOC_013542	2.15818	-3.37127	7.26673	3.29752e-10	4.78854e-09	12.937
C16orf59	C16orf59	1.32084	0.0984446	7.27318	3.20743e-10	4.66205e-09	13.0725
SPIN4	SPIN4	1.01463	3.13692	7.27534	3.17792e-10	4.62562e-09	12.7592
SCD	SCD	1.18164	6.05741	7.27914	3.12641e-10	4.55915e-09	12.4894
CFAP57	CFAP57	-1.53413	-0.0114388	-7.27972	3.11867e-10	4.55033e-09	13.1132
SYT5	SYT5	1.80479	-2.01567	7.28399	3.0619e-10	4.4824e-09	13.09
TIFAB	TIFAB	1.89668	0.296493	7.28657	3.02822e-10	4.43879e-09	13.117
ICOS	ICOS	2.14441	-0.784222	7.28934	2.99232e-10	4.39442e-09	13.1573
RNASE13	RNASE13	1.97689	-3.27862	7.29457	2.92589e-10	4.30099e-09	13.0538
SOWAHB	SOWAHB	-1.37934	1.74812	-7.29949	2.86466e-10	4.21884e-09	13.0672
DAW1	DAW1	-2.57253	-2.04599	-7.30058	2.85121e-10	4.20699e-09	13.142
DEPDC1B	DEPDC1B	1.01992	2.46076	7.30673	2.77691e-10	4.10901e-09	12.9797
C9orf152	C9orf152	-1.68696	-0.0146451	-7.3106	2.73112e-10	4.04701e-09	13.2425
CA2	CA2	1.66076	6.85173	7.31507	2.67915e-10	3.97377e-09	12.5905
CHAT	CHAT	2.46171	-3.80429	7.31693	2.65777e-10	3.94769e-09	13.1208
RNU6-140P	RNU6-140P	2.39529	-3.01805	7.32056	2.61663e-10	3.894e-09	13.1828
AC007563.5	AC007563.5	-1.90574	-2.86436	-7.33436	2.46592e-10	3.68554e-09	13.2203
CYP1A2	CYP1A2	-3.13319	-2.43542	-7.33582	2.45051e-10	3.66601e-09	13.2682
G23125	G23125	-2.10986	-2.14376	-7.34724	2.33307e-10	3.50121e-09	13.3224
IFI6	IFI6	2.35389	3.41125	7.34718	2.33361e-10	3.50121e-09	13.0455
VN1R1	VN1R1	-1.22186	-0.474664	-7.3479	2.32641e-10	3.49376e-09	13.4004
CD177	CD177	4.17852	-2.15363	7.34954	2.31007e-10	3.47424e-09	13.3757
RP11-752L20.3	RP11-752L20.3	1.07396	1.04605	7.35242	2.28164e-10	3.43811e-09	13.336
TMEM132A	TMEM132A	1.30371	1.31414	7.35506	2.25584e-10	3.40251e-09	13.321
TENM1	TENM1	-1.19118	2.13793	-7.35603	2.24642e-10	3.38994e-09	13.2545
RP11-346D14.1	RP11-346D14.1	-2.0848	-1.58485	-7.36395	2.17119e-10	3.28755e-09	13.4221
ANKDD1B	ANKDD1B	-1.3809	0.223789	-7.38166	2.01191e-10	3.0687e-09	13.5305
SLFN13	SLFN13	1.03293	2.36582	7.38313	1.9992e-10	3.05081e-09	13.3157
DYSF	DYSF	1.02914	2.34857	7.38444	1.988e-10	3.03818e-09	13.3219
CD1B	CD1B	3.01014	0.263861	7.3849	1.98409e-10	3.03518e-09	13.5382
SPRY4	SPRY4	1.27518	1.13019	7.38588	1.97568e-10	3.02676e-09	13.4696
STPG2	STPG2	-1.45942	-1.04589	-7.38686	1.96742e-10	3.01706e-09	13.5466
SLN	SLN	-2.44019	-2.57136	-7.38822	1.95588e-10	3.00084e-09	13.4653
CCNB2	CCNB2	1.1047	3.5648	7.39015	1.93975e-10	2.97797e-09	13.1943
RP11-231D20.2	RP11-231D20.2	1.576	-0.731627	7.39701	1.88332e-10	2.89664e-09	13.6034
FOXP3	FOXP3	1.67865	-0.283269	7.40447	1.82383e-10	2.81346e-09	13.6325
KRT14	KRT14	1.03902	12.5177	7.40757	1.79964e-10	2.78302e-09	12.7116
SECTM1	SECTM1	1.2112	3.15	7.40899	1.78866e-10	2.77016e-09	13.327
EPHA1-AS1	EPHA1-AS1	1.14679	-0.0844096	7.41428	1.7484e-10	2.71454e-09	13.6685
KRT16P5	KRT16P5	2.41825	-2.78917	7.41482	1.74434e-10	2.71094e-09	13.5811
C2orf40	C2orf40	-1.97977	-0.0725705	-7.42265	1.68649e-10	2.62758e-09	13.7104
FAM171A2	FAM171A2	-1.03902	0.369581	-7.42455	1.67275e-10	2.60878e-09	13.7009
RP11-275I4.2	RP11-275I4.2	2.00944	-3.43432	7.42729	1.65315e-10	2.58079e-09	13.5775
RP11-276H7.2	RP11-276H7.2	1.33764	-0.047035	7.42979	1.63546e-10	2.55445e-09	13.7325
P2RY6	P2RY6	2.01704	-0.589902	7.43078	1.62845e-10	2.54605e-09	13.7447
ENKUR	ENKUR	2.9548	-1.07541	7.4412	1.557e-10	2.43799e-09	13.7796
ZNF676	ZNF676	-2.41046	-1.12263	-7.44945	1.50267e-10	2.35766e-09	13.8001
SH3BGRL2	SH3BGRL2	-1.01669	4.83593	-7.45234	1.48405e-10	2.33314e-09	13.3422
RP11-293M10.2	RP11-293M10.2	-1.87596	-1.39543	-7.45833	1.44626e-10	2.27804e-09	13.8199
NRTN	NRTN	1.22162	1.85523	7.45907	1.44167e-10	2.27452e-09	13.7008
LINC00886	LINC00886	-1.30192	1.38175	-7.45945	1.43931e-10	2.27196e-09	13.7758
G32308	G32308	2.19876	-3.39511	7.45961	1.43833e-10	2.27156e-09	13.7132
C11orf96	C11orf96	1.2092	1.02773	7.46104	1.4295e-10	2.25875e-09	13.7962
AP000473.8	AP000473.8	-1.71043	-0.734125	-7.46173	1.42522e-10	2.25313e-09	13.8656
G16357	G16357	1.52064	-0.30326	7.46628	1.39754e-10	2.21274e-09	13.891
MICALL2	MICALL2	1.0286	3.18611	7.46697	1.39342e-10	2.20733e-09	13.5679
CSTB	CSTB	1.18898	6.41046	7.46843	1.38466e-10	2.19457e-09	13.2737
ZNF725P	ZNF725P	-3.16873	-1.0804	-7.46978	1.37666e-10	2.18411e-09	13.8791
GBAP1	GBAP1	1.3375	1.76159	7.48228	1.30447e-10	2.0759e-09	13.8101
SRCIN1	SRCIN1	-1.13956	2.41824	-7.48348	1.29774e-10	2.06836e-09	13.7601
PAPL	PAPL	1.40058	4.60842	7.4876	1.27487e-10	2.03503e-09	13.4984
FALEC	FALEC	-1.52673	-0.601921	-7.4931	1.24505e-10	1.98845e-09	13.9994
APOBEC3A	APOBEC3A	4.47716	-0.915249	7.49357	1.24253e-10	1.98543e-09	14.0009
SEMA3B	SEMA3B	-1.45781	2.2506	-7.49485	1.23568e-10	1.97652e-09	13.8342
GAL3ST1	GAL3ST1	-2.00635	-2.75976	-7.49695	1.22452e-10	1.96169e-09	13.8881
AC079325.6	AC079325.6	2.08694	-3.92639	7.49769	1.22062e-10	1.9567e-09	13.8305
GNLY	GNLY	2.12806	-0.829386	7.49766	1.22079e-10	1.9567e-09	14.0195
CHRNA6	CHRNA6	2.52184	-3.31672	7.50015	1.20777e-10	1.93982e-09	13.8919
G36419	G36419	-1.96858	-2.98328	-7.50059	1.20547e-10	1.93714e-09	13.8808
FAM201A	FAM201A	-1.25929	0.774303	-7.50381	1.18885e-10	1.91338e-09	14.0153
GALNT8	GALNT8	-1.66276	-0.0329136	-7.50598	1.17777e-10	1.90045e-09	14.0562
PHF2P2	PHF2P2	-2.66988	-0.199263	-7.51013	1.15691e-10	1.86969e-09	14.0742
G16208	G16208	1.84141	-4.1865	7.52184	1.09994e-10	1.78224e-09	13.9134
G29948	G29948	1.80156	-1.07516	7.52258	1.09643e-10	1.77932e-09	14.1149
PLEK	PLEK	1.27085	2.80989	7.53126	1.05618e-10	1.71847e-09	13.8888
PKDREJ	PKDREJ	-1.08832	1.18962	-7.53438	1.04207e-10	1.69728e-09	14.1084
RP1-261D10.2	RP1-261D10.2	-1.09285	0.150519	-7.53486	1.03989e-10	1.69461e-09	14.1719
FLJ42969	FLJ42969	2.07414	-2.3979	7.53491	1.03966e-10	1.69461e-09	14.091
SLFN12L	SLFN12L	1.26349	0.281456	7.53729	1.02905e-10	1.67958e-09	14.1691
KRT16P1	KRT16P1	3.01609	-2.81811	7.5404	1.01536e-10	1.66158e-09	14.1021
DEFB103B	DEFB103B	2.51635	-3.60404	7.54459	9.97149e-11	1.63349e-09	14.0474
RNF212	RNF212	-1.17041	0.625947	-7.54576	9.92163e-11	1.62618e-09	14.1975
CFAP45	CFAP45	1.12958	0.563849	7.54868	9.79717e-11	1.6117e-09	14.2016
NAPSB	NAPSB	1.24893	1.05924	7.55227	9.64667e-11	1.5903e-09	14.1767
ZNF273	ZNF273	-1.02534	4.9156	-7.55472	9.54553e-11	1.57612e-09	13.7737
EGFL6	EGFL6	2.02911	-1.33766	7.5556	9.50926e-11	1.57097e-09	14.2413
OSR2	OSR2	-1.33344	2.39858	-7.55795	9.4134e-11	1.55678e-09	14.0771
SEMA3E	SEMA3E	-1.34038	2.5304	-7.56099	9.29063e-11	1.53729e-09	14.0791
LIMD2	LIMD2	1.00766	2.03956	7.56358	9.18763e-11	1.52267e-09	14.1216
DPP4	DPP4	1.08498	5.14953	7.56477	9.14044e-11	1.51565e-09	13.7799
RP3-425C14.5	RP3-425C14.5	-1.7326	-0.529585	-7.57846	8.61629e-11	1.43432e-09	14.355
WBP2NL	WBP2NL	-1.3718	0.199316	-7.58148	8.50454e-11	1.4183e-09	14.367
G3386	G3386	2.62027	-3.54874	7.58296	8.45059e-11	1.41025e-09	14.2085
CD2	CD2	1.54429	0.979626	7.58322	8.44106e-11	1.40942e-09	14.3137
RAC2	RAC2	1.43628	0.782226	7.5837	8.42341e-11	1.40722e-09	14.3322
G30952	G30952	-2.18983	0.507039	-7.58687	8.3091e-11	1.39185e-09	14.3845
KIF28P	KIF28P	-1.75688	-1.69657	-7.58732	8.29298e-11	1.3899e-09	14.3344
IFI44	IFI44	2.02239	2.80102	7.59999	7.85167e-11	1.32233e-09	14.1925
G14609	G14609	-2.09553	-1.99846	-7.60046	7.83584e-11	1.32037e-09	14.3645
ZNF610	ZNF610	-1.71627	-0.570472	-7.60237	7.77157e-11	1.31167e-09	14.4537
EPHB2	EPHB2	1.53513	1.61506	7.60692	7.62035e-11	1.28684e-09	14.353
TNFRSF9	TNFRSF9	2.51891	-0.744657	7.61218	7.44921e-11	1.25999e-09	14.4967
PCDHGA8	PCDHGA8	-1.30297	0.12808	-7.62063	7.1824e-11	1.21882e-09	14.5322
XAF1	XAF1	1.52964	2.40416	7.62471	7.05715e-11	1.19952e-09	14.3389
SERPINB9	SERPINB9	1.6073	2.52187	7.63053	6.88198e-11	1.17294e-09	14.3533
NDNF	NDNF	-1.11216	1.74704	-7.63383	6.7846e-11	1.15698e-09	14.4752
ABCB5	ABCB5	-2.39672	-1.10861	-7.63453	6.76413e-11	1.15412e-09	14.564
CMYA5	CMYA5	-1.29658	4.62167	-7.63917	6.6301e-11	1.13187e-09	14.1693
MIR4435-2HG	MIR4435-2HG	1.17316	0.850129	7.63982	6.61136e-11	1.12929e-09	14.5651
AC129492.6	AC129492.6	1.51836	-0.0531082	7.64212	6.54611e-11	1.11875e-09	14.6216
CMAHP	CMAHP	-1.2021	4.8282	-7.64626	6.43009e-11	1.10149e-09	14.179
KLHL6	KLHL6	1.36232	0.752501	7.64646	6.4246e-11	1.10149e-09	14.6012
PIFO	PIFO	-1.04393	0.791061	-7.64732	6.4008e-11	1.09813e-09	14.6138
CYSLTR1	CYSLTR1	-1.0701	2.296	-7.64797	6.38278e-11	1.09624e-09	14.4735
TK1	TK1	1.13994	3.65673	7.65355	6.23097e-11	1.07135e-09	14.3082
CTLA4	CTLA4	2.56448	-0.964298	7.65417	6.21434e-11	1.06931e-09	14.6645
G14419	G14419	1.40903	-0.356945	7.65917	6.08153e-11	1.04854e-09	14.6966
SLC16A3	SLC16A3	1.22982	1.54487	7.65982	6.06452e-11	1.04619e-09	14.5868
SGCG	SGCG	-1.21424	1.3356	-7.66036	6.05025e-11	1.0443e-09	14.6283
ACTN1	ACTN1	1.12925	6.4425	7.66071	6.04134e-11	1.04352e-09	14.0959
LINC00162	LINC00162	1.06423	1.43164	7.66164	6.01699e-11	1.04029e-09	14.6062
PRRG3	PRRG3	-1.4636	1.42586	-7.66725	5.87287e-11	1.01706e-09	14.6531
SLC7A5	SLC7A5	1.09494	5.85343	7.67858	5.59247e-11	9.72822e-10	14.214
TBX18	TBX18	-1.34559	3.36952	-7.68568	5.42365e-11	9.47489e-10	14.5052
TUBA1C	TUBA1C	1.1507	6.12855	7.6856	5.42558e-11	9.47489e-10	14.2243
ECM2	ECM2	-1.05466	4.33727	-7.68827	5.36333e-11	9.38193e-10	14.4011
FGR	FGR	1.37001	1.12816	7.69516	5.20605e-11	9.14266e-10	14.7771
CTB-49A3.2	CTB-49A3.2	1.61101	-0.079001	7.70539	4.98092e-11	8.77694e-10	14.8873
RP11-694I15.7	RP11-694I15.7	-1.10727	1.15872	-7.70852	4.91404e-11	8.67868e-10	14.8466
TLR2	TLR2	1.0912	2.28804	7.70932	4.89697e-11	8.65344e-10	14.7116
GPR55	GPR55	1.8731	-0.529084	7.71538	4.77044e-11	8.44898e-10	14.9311
RP11-243E13.2	RP11-243E13.2	2.22316	-3.39394	7.71785	4.71985e-11	8.36413e-10	14.7563
PIEZO2	PIEZO2	-1.36779	2.31971	-7.72007	4.67475e-11	8.29362e-10	14.7756
CHN1	CHN1	1.18699	1.15496	7.72078	4.66043e-11	8.27673e-10	14.8827
S100A11	S100A11	1.26346	6.89371	7.72068	4.66258e-11	8.27673e-10	14.3242
FAM153A	FAM153A	-1.97495	-0.0630317	-7.72298	4.61634e-11	8.20398e-10	14.9631
MAP4K1	MAP4K1	1.31022	0.315805	7.72407	4.59477e-11	8.17031e-10	14.9525
ZFP2	ZFP2	-1.10992	0.453215	-7.72591	4.55829e-11	8.11932e-10	14.962
IL2RG	IL2RG	1.59526	1.72154	7.72724	4.53217e-11	8.08664e-10	14.8555
CDC20	CDC20	1.21001	3.58978	7.72754	4.52631e-11	8.0808e-10	14.6336
ANKRD34C	ANKRD34C	2.21734	-3.75026	7.73003	4.4778e-11	8.01253e-10	14.7824
TEX15	TEX15	2.55318	-2.93181	7.73008	4.47697e-11	8.01253e-10	14.8545
ZNF66	ZNF66	-1.02293	1.95911	-7.73313	4.41823e-11	7.91502e-10	14.872
ZBED6CL	ZBED6CL	1.22187	3.26279	7.73475	4.38741e-11	7.87336e-10	14.703
SP5	SP5	-1.51308	0.272185	-7.73785	4.3291e-11	7.79113e-10	15.0206
ALOX5AP	ALOX5AP	1.46863	1.2453	7.73867	4.31383e-11	7.76813e-10	14.95
RP11-701H24.7	RP11-701H24.7	-1.28824	0.527321	-7.74086	4.27305e-11	7.70359e-10	15.0248
CH25H	CH25H	2.82969	0.308114	7.74145	4.26218e-11	7.68844e-10	15.0317
CEP55	CEP55	1.2286	3.45935	7.74217	4.24898e-11	7.66906e-10	14.7122
FAM218A	FAM218A	-1.40636	-0.52846	-7.74734	4.15512e-11	7.5214e-10	15.0585
FAM169A	FAM169A	1.04916	1.30717	7.7524	4.06526e-11	7.37584e-10	15.0039
KLK10	KLK10	1.08674	4.92192	7.75416	4.03438e-11	7.32408e-10	14.6109
PLCB2	PLCB2	1.40375	1.52538	7.75486	4.02222e-11	7.30626e-10	14.9925
SP8	SP8	-2.14233	2.24976	-7.76053	3.92482e-11	7.14211e-10	14.9902
CHRNA9	CHRNA9	2.12692	1.27322	7.76515	3.84731e-11	7.02123e-10	15.0638
ADGRG5	ADGRG5	1.20574	-0.596194	7.76605	3.83233e-11	7.00619e-10	15.1406
SH2D5	SH2D5	3.85435	-1.51441	7.77703	3.65469e-11	6.705e-10	15.1556
KB-1460A1.5	KB-1460A1.5	-1.12734	1.71432	-7.77732	3.65011e-11	6.70054e-10	15.0904
C12orf56	C12orf56	1.07546	1.82818	7.7777	3.64408e-11	6.6934e-10	15.0575
FPR3	FPR3	1.57847	2.82962	7.77776	3.64311e-11	6.6934e-10	14.9421
HK2	HK2	1.07374	6.31116	7.78177	3.58045e-11	6.59046e-10	14.6247
MMP19	MMP19	1.45491	1.93555	7.79083	3.44296e-11	6.3539e-10	15.1019
SMIM10L2A	SMIM10L2A	-1.03606	1.43146	-7.79158	3.4318e-11	6.34081e-10	15.1743
XLOC_007955	XLOC_007955	2.21158	-2.71377	7.79193	3.42664e-11	6.33501e-10	15.1156
ENPP5	ENPP5	-1.69371	0.539371	-7.80151	3.28761e-11	6.08882e-10	15.2805
SLC30A2	SLC30A2	-1.27174	0.612861	-7.80152	3.28749e-11	6.08882e-10	15.2755
SOST	SOST	2.84788	-3.31847	7.80592	3.22555e-11	5.98097e-10	15.1326
SPATA24	SPATA24	1.03133	0.00132594	7.81174	3.14534e-11	5.84614e-10	15.3321
ZNF404	ZNF404	-1.23218	0.574243	-7.81232	3.13747e-11	5.83846e-10	15.3233
CST3	CST3	1.02365	7.0062	7.81246	3.13561e-11	5.83846e-10	14.7111
RGS22	RGS22	-1.55739	1.137	-7.81789	3.06279e-11	5.71996e-10	15.3153
AP000344.3	AP000344.3	-2.34776	-2.3752	-7.81894	3.04889e-11	5.69741e-10	15.224
TPPP2	TPPP2	1.86283	-1.86988	7.82498	2.97029e-11	5.56386e-10	15.3146
AP001046.6	AP001046.6	-2.17508	-1.19565	-7.82927	2.91565e-11	5.47135e-10	15.357
LGALS2	LGALS2	1.09161	1.43702	7.83261	2.8739e-11	5.39626e-10	15.3315
SSPN	SSPN	-1.08877	3.4071	-7.84275	2.75055e-11	5.18649e-10	15.1685
CHRNA3	CHRNA3	1.8612	0.0730315	7.84388	2.7371e-11	5.16425e-10	15.4648
NPIPB7	NPIPB7	-2.52778	-3.03418	-7.84812	2.68746e-11	5.07981e-10	15.2918
KIF4A	KIF4A	1.03522	3.24077	7.85332	2.62764e-11	4.97578e-10	15.2127
C1QTNF1	C1QTNF1	1.42556	4.12475	7.85658	2.59081e-11	4.90901e-10	15.1285
CHAD	CHAD	-2.00822	0.186343	-7.85723	2.58355e-11	4.90121e-10	15.5253
MMP12	MMP12	5.56938	0.953479	7.85991	2.55374e-11	4.85646e-10	15.5308
RP11-706C16.7	RP11-706C16.7	2.20963	-1.6383	7.86094	2.54241e-11	4.83786e-10	15.4828
MMP25	MMP25	1.8105	0.306943	7.86138	2.53758e-11	4.83161e-10	15.5329
HCLS1	HCLS1	1.09825	3.19325	7.86332	2.51643e-11	4.79721e-10	15.2589
G38700	G38700	1.83602	-0.645169	7.86377	2.51149e-11	4.79071e-10	15.5468
RASGRP2	RASGRP2	1.43808	-0.0341342	7.86617	2.48558e-11	4.7442e-10	15.5613
TPTE2P5	TPTE2P5	-1.16106	0.16616	-7.86874	2.45808e-11	4.69457e-10	15.5723
SOCS1	SOCS1	1.65334	0.471205	7.86975	2.44735e-11	4.67694e-10	15.5616
CD28	CD28	1.83656	0.466496	7.87116	2.43252e-11	4.6543e-10	15.566
KCNK2	KCNK2	-1.45104	2.32221	-7.87276	2.41572e-11	4.62783e-10	15.4297
G26344	G26344	-1.6152	-0.25915	-7.87669	2.37493e-11	4.55248e-10	15.6034
G33837	G33837	-3.1183	-2.91295	-7.88325	2.30851e-11	4.43606e-10	15.4469
G35839	G35839	-1.87393	-1.32455	-7.88383	2.30276e-11	4.42774e-10	15.5747
CD36	CD36	1.57799	6.05898	7.8855	2.28611e-11	4.39843e-10	15.0885
TNIP3	TNIP3	2.73725	-2.38564	7.89035	2.23871e-11	4.3259e-10	15.5557
G18355	G18355	-2.79568	-1.14722	-7.89902	2.15628e-11	4.17696e-10	15.6453
GLDN	GLDN	-1.09072	4.27273	-7.90662	2.08645e-11	4.04422e-10	15.3449
FAM189A2	FAM189A2	-1.11321	2.93906	-7.91108	2.04664e-11	3.97694e-10	15.5201
BATF3	BATF3	2.35799	-1.07819	7.91368	2.02372e-11	3.93974e-10	15.7364
CFD	CFD	-1.33082	6.22395	-7.91467	2.01507e-11	3.93027e-10	15.2177
COL4A1	COL4A1	1.16008	5.246	7.91658	1.99847e-11	3.90046e-10	15.2821
GSTM5	GSTM5	-1.96644	1.0621	-7.91826	1.98399e-11	3.87692e-10	15.7528
PRKCQ	PRKCQ	1.59835	0.523035	7.92013	1.968e-11	3.85049e-10	15.7707
ST6GAL1	ST6GAL1	1.24943	4.63303	7.92205	1.95169e-11	3.82337e-10	15.3587
SPEF2	SPEF2	-1.15858	1.83528	-7.92365	1.93827e-11	3.79948e-10	15.6992
ICAM1	ICAM1	1.43734	2.57398	7.92382	1.93682e-11	3.79902e-10	15.5962
RP5-1142J19.1	RP5-1142J19.1	1.66581	-1.09677	7.92831	1.89958e-11	3.73301e-10	15.7947
XLOC_008878	XLOC_008878	3.23195	-1.49318	7.93426	1.85123e-11	3.64488e-10	15.8047
TBX5	TBX5	-1.75376	0.25126	-7.93695	1.82982e-11	3.61377e-10	15.8588
BGN	BGN	-1.12967	4.74192	-7.94068	1.80052e-11	3.56302e-10	15.4466
G12186	G12186	-2.32813	-2.94907	-7.94499	1.76727e-11	3.50388e-10	15.6855
HSPD1P11	HSPD1P11	-1.93547	-0.261897	-7.94782	1.74573e-11	3.46339e-10	15.8993
MAOB	MAOB	1.13038	3.42357	7.95194	1.71491e-11	3.40657e-10	15.6127
DCN	DCN	-1.1921	9.59415	-7.95964	1.65869e-11	3.29698e-10	15.214
MN1	MN1	1.06635	2.72503	7.95964	1.65867e-11	3.29698e-10	15.7283
CTD-2269F5.1	CTD-2269F5.1	-1.20851	0.687528	-7.96234	1.63943e-11	3.26703e-10	15.9512
KRT16P6	KRT16P6	3.62083	-0.318864	7.96569	1.6158e-11	3.22819e-10	15.9768
KRT16P3	KRT16P3	2.74916	-1.56013	7.96866	1.59515e-11	3.18897e-10	15.9375
PKIB	PKIB	-1.23664	3.27705	-7.97171	1.57425e-11	3.1492e-10	15.7444
SLCO5A1	SLCO5A1	2.19844	-1.2263	7.99475	1.42479e-11	2.86123e-10	16.064
AP003025.2	AP003025.2	-2.59965	-1.45439	-7.99627	1.41545e-11	2.84429e-10	16.0254
CCR2	CCR2	1.59075	1.87175	7.99792	1.40535e-11	2.82807e-10	15.9942
FAM111B	FAM111B	1.13298	4.04543	8.00172	1.38245e-11	2.78516e-10	15.7592
NEUROD2	NEUROD2	-2.01405	-1.32368	-8.00466	1.36495e-11	2.75346e-10	16.0778
G15375	G15375	-1.1548	0.602662	-8.01451	1.30799e-11	2.6454e-10	16.1748
ZWINT	ZWINT	1.02139	4.0446	8.01485	1.30603e-11	2.64315e-10	15.8151
CTA-384D8.31	CTA-384D8.31	2.16679	-3.54896	8.0188	1.2839e-11	2.60174e-10	15.9638
PNPLA3	PNPLA3	-1.47799	3.25672	-8.02195	1.26652e-11	2.56817e-10	15.9672
PTP4A3	PTP4A3	1.72448	2.64004	8.02237	1.26423e-11	2.5652e-10	16.014
ADAMDEC1	ADAMDEC1	2.94486	-2.45375	8.03102	1.21775e-11	2.48219e-10	16.1392
PSMB9	PSMB9	1.04881	3.32009	8.03195	1.21283e-11	2.47378e-10	15.9674
CTD-2554C21.2	CTD-2554C21.2	-1.64677	-1.51673	-8.03655	1.1889e-11	2.42974e-10	16.1885
CECR1	CECR1	1.06048	3.07864	8.03746	1.18423e-11	2.42178e-10	16.0184
FBLN1	FBLN1	-1.41618	7.00361	-8.0381	1.18095e-11	2.41666e-10	15.6975
XLOC_011429	XLOC_011429	-2.20374	-3.24041	-8.0447	1.14768e-11	2.35475e-10	16.0623
CYP2S1	CYP2S1	1.49002	1.56727	8.04962	1.12351e-11	2.30818e-10	16.2453
DEFB103A	DEFB103A	2.5738	-3.43738	8.05196	1.11217e-11	2.28791e-10	16.1103
PLA2G4D	PLA2G4D	1.58837	5.3037	8.05563	1.09464e-11	2.25334e-10	15.8763
SCUBE1	SCUBE1	-2.04063	-0.989915	-8.05897	1.07892e-11	2.2239e-10	16.3271
IL7R	IL7R	1.58132	3.0877	8.06093	1.06978e-11	2.20798e-10	16.1231
SYT8	SYT8	-1.55398	4.55874	-8.06687	1.04263e-11	2.15909e-10	16.0209
KRT6B	KRT6B	3.12547	8.10918	8.0802	9.84121e-12	2.04743e-10	15.803
CADM3	CADM3	-1.51178	2.24193	-8.08645	9.57872e-12	1.99548e-10	16.3616
IL36A	IL36A	4.78624	-2.23967	8.08851	9.4936e-12	1.97907e-10	16.4123
RP11-15A1.9	RP11-15A1.9	-2.02971	-2.78957	-8.09049	9.41241e-12	1.96477e-10	16.2904
DNAJC27-AS1	DNAJC27-AS1	-1.17511	0.39824	-8.09413	9.26531e-12	1.93925e-10	16.5167
RAET1L	RAET1L	1.597	1.62241	8.09679	9.15923e-12	1.91834e-10	16.4421
PXDN	PXDN	1.27625	2.96828	8.09892	9.07508e-12	1.90297e-10	16.2976
PI16	PI16	-1.55898	4.78907	-8.10057	9.01042e-12	1.89352e-10	16.1388
CORO2B	CORO2B	-1.07352	1.70479	-8.10114	8.98823e-12	1.89013e-10	16.4671
FZD8	FZD8	-1.00549	2.94395	-8.10141	8.97765e-12	1.88918e-10	16.3331
CARHSP1	CARHSP1	1.11897	4.01753	8.10221	8.94672e-12	1.88394e-10	16.1928
LRIT2	LRIT2	-1.35038	1.58331	-8.10527	8.82896e-12	1.86292e-10	16.5024
PDZD7	PDZD7	-1.71342	-0.0211458	-8.10903	8.68628e-12	1.83405e-10	16.5807
MYOM2	MYOM2	-1.35134	2.7441	-8.10959	8.66505e-12	1.83081e-10	16.3979
PPP1R16B	PPP1R16B	1.23162	2.39627	8.11141	8.59706e-12	1.82014e-10	16.4172
ZNF726	ZNF726	-1.30244	1.96048	-8.11444	8.485e-12	1.79885e-10	16.504
TEKT3	TEKT3	-1.65917	-0.577338	-8.11525	8.45533e-12	1.79378e-10	16.5849
CD226	CD226	1.7593	1.56308	8.11604	8.42641e-12	1.78886e-10	16.5285
GAPDH	GAPDH	1.05717	8.92604	8.11735	8.37869e-12	1.78069e-10	15.9179
NTRK1	NTRK1	4.37152	-2.20551	8.11725	8.3822e-12	1.78069e-10	16.53
EMX2	EMX2	-1.07904	2.12659	-8.12335	8.16389e-12	1.73905e-10	16.5199
AMICA1	AMICA1	1.33752	2.70026	8.12786	8.00597e-12	1.71125e-10	16.4537
STEAP4	STEAP4	1.88218	5.07519	8.13356	7.81047e-12	1.67175e-10	16.2343
CYP27B1	CYP27B1	2.01944	0.339734	8.13482	7.76823e-12	1.66474e-10	16.6865
CCR4	CCR4	2.03188	1.31822	8.13786	7.66657e-12	1.64434e-10	16.6442
GABRB2	GABRB2	-2.1589	-1.26006	-8.13832	7.65112e-12	1.64215e-10	16.6307
CTD-2547L24.4	CTD-2547L24.4	2.43368	-2.03789	8.1387	7.63866e-12	1.6406e-10	16.5979
ISG20	ISG20	1.11508	1.75249	8.13952	7.61154e-12	1.6359e-10	16.6084
GPR183	GPR183	1.2414	2.58081	8.14023	7.58802e-12	1.63197e-10	16.522
CYP4X1	CYP4X1	1.17131	1.97542	8.1415	7.5466e-12	1.62418e-10	16.5939
PHBP16	PHBP16	2.72072	-3.28725	8.14293	7.49991e-12	1.61637e-10	16.5007
SGSM1	SGSM1	-1.25128	2.22828	-8.14311	7.49413e-12	1.61623e-10	16.6001
ZNF90	ZNF90	-1.16223	0.769393	-8.14733	7.35826e-12	1.58913e-10	16.7307
RP4-625H18.2	RP4-625H18.2	-1.52016	-0.108444	-8.14845	7.32277e-12	1.58256e-10	16.7449
CXCL1	CXCL1	3.85677	-1.2135	8.15272	7.18863e-12	1.55681e-10	16.7254
G25248	G25248	1.55466	0.184269	8.15447	7.13427e-12	1.54718e-10	16.7717
XLOC_010311	XLOC_010311	-1.67296	-0.232517	-8.15488	7.12162e-12	1.54659e-10	16.7667
ZSCAN4	ZSCAN4	-2.09965	-3.0923	-8.15988	6.96892e-12	1.51708e-10	16.5478
GALNT5	GALNT5	1.3033	1.90366	8.15981	6.97117e-12	1.51708e-10	16.6799
SLC16A14	SLC16A14	1.19626	5.65442	8.16858	6.71118e-12	1.46561e-10	16.3368
OGN	OGN	-1.79916	2.94286	-8.16929	6.6905e-12	1.46212e-10	16.641
G34082	G34082	2.11112	-2.93785	8.18213	6.32876e-12	1.38792e-10	16.6758
ITGAL	ITGAL	1.35134	1.34513	8.18844	6.15805e-12	1.35334e-10	16.853
FOSL1	FOSL1	3.32569	1.019	8.19316	6.03343e-12	1.32689e-10	16.9144
ADAP2	ADAP2	1.12406	4.6718	8.19743	5.92274e-12	1.30438e-10	16.5394
HOXA10	HOXA10	-1.28829	1.12971	-8.20249	5.79437e-12	1.27882e-10	16.9461
CTC-518B2.8	CTC-518B2.8	2.30666	1.98007	8.20336	5.77247e-12	1.27489e-10	16.8682
AC005082.12	AC005082.12	-1.68114	-0.0518684	-8.20489	5.7344e-12	1.26738e-10	16.982
SERPINB12	SERPINB12	-1.17166	6.44697	-8.208	5.65771e-12	1.2522e-10	16.4648
GXYLT2	GXYLT2	-1.36076	2.77514	-8.21865	5.40242e-12	1.1991e-10	16.8587
DOK7	DOK7	-1.92037	0.00660976	-8.22374	5.28466e-12	1.17463e-10	17.0607
GJA3	GJA3	1.37497	0.495082	8.22401	5.27857e-12	1.17411e-10	17.0576
ZNF221	ZNF221	-1.00028	1.47408	-8.22667	5.21799e-12	1.16396e-10	17.0203
PIK3R5	PIK3R5	1.21722	2.34522	8.23248	5.08825e-12	1.13746e-10	16.9424
RP11-3P17.4	RP11-3P17.4	-2.13979	-0.888786	-8.24937	4.72932e-12	1.06102e-10	17.12
HOMER3	HOMER3	1.04823	2.47344	8.25405	4.63436e-12	1.04196e-10	17.0203
LINC01206	LINC01206	3.34835	-2.8053	8.26267	4.46437e-12	1.00664e-10	17.0524
B3GNT6	B3GNT6	2.33877	-3.72981	8.26428	4.43348e-12	1.0004e-10	16.9337
ACSS3	ACSS3	-1.54604	2.46318	-8.26569	4.40633e-12	9.94996e-11	17.1032
PSG5	PSG5	-2.73955	-1.43886	-8.26932	4.3377e-12	9.80207e-11	17.1535
GDPD3	GDPD3	1.25845	3.06542	8.2713	4.30065e-12	9.73245e-11	17.0255
PLAUR	PLAUR	1.56753	1.84756	8.27478	4.23628e-12	9.60768e-11	17.1799
CPE	CPE	-1.28715	4.89348	-8.28816	3.99764e-12	9.08626e-11	16.9305
MTCL1	MTCL1	1.02087	3.51937	8.28844	3.99276e-12	9.08177e-11	17.0464
SLC38A5	SLC38A5	1.32609	3.65249	8.29706	3.8464e-12	8.77445e-11	17.0721
IGFL2	IGFL2	-1.18652	4.87671	-8.30509	3.71484e-12	8.48676e-11	17.0049
ARHGAP44	ARHGAP44	-1.0969	1.1931	-8.30769	3.67332e-12	8.4042e-11	17.3875
MIR31HG	MIR31HG	3.08528	-3.15664	8.30971	3.64127e-12	8.33699e-11	17.1975
VWF	VWF	1.15882	5.75608	8.31159	3.61169e-12	8.27534e-11	16.9443
HERC6	HERC6	1.65684	3.92985	8.31287	3.59181e-12	8.23582e-11	17.1126
CDC45	CDC45	1.23966	2.18793	8.31377	3.57772e-12	8.20955e-11	17.3097
SPRR3	SPRR3	3.08908	-3.32414	8.32302	3.4372e-12	7.89291e-11	17.2367
SERPINE1	SERPINE1	2.48531	1.96161	8.32927	3.34545e-12	7.69922e-11	17.4127
FAM78A	FAM78A	1.11984	1.26038	8.33927	3.20354e-12	7.38897e-11	17.5034
IL13RA2	IL13RA2	2.81223	-1.64332	8.35043	3.05236e-12	7.06639e-11	17.5126
TSPAN8	TSPAN8	-2.12023	2.06242	-8.3556	2.98476e-12	6.92531e-11	17.5426
G12735	G12735	-1.5035	-0.518555	-8.36081	2.91815e-12	6.79602e-11	17.614
CHRM1	CHRM1	-1.72679	0.71312	-8.36871	2.81996e-12	6.57717e-11	17.6724
CTA-398F10.2	CTA-398F10.2	-2.45608	-0.578609	-8.36951	2.81016e-12	6.55921e-11	17.6352
DYRK3	DYRK3	1.111	1.01329	8.37254	2.77347e-12	6.47841e-11	17.6623
PACRG	PACRG	-1.4881	0.0346048	-8.37642	2.72724e-12	6.38477e-11	17.7047
AC003090.1	AC003090.1	-3.44474	0.437659	-8.38241	2.65737e-12	6.2444e-11	17.7298
CTD-2528L19.6	CTD-2528L19.6	-1.16382	1.13511	-8.38225	2.65928e-12	6.2444e-11	17.7081
CDK18	CDK18	1.20086	0.967825	8.38321	2.64821e-12	6.22778e-11	17.7102
NTRK2	NTRK2	1.12558	5.68023	8.38341	2.64585e-12	6.22693e-11	17.2606
IL20	IL20	3.89029	-2.44706	8.38437	2.63494e-12	6.20593e-11	17.5986
SCEL-AS1	SCEL-AS1	-2.3308	-0.799266	-8.39483	2.51821e-12	5.93997e-11	17.724
TGM1	TGM1	1.16577	6.93979	8.39752	2.48902e-12	5.88001e-11	17.2377
ZNF540	ZNF540	-1.17393	1.80445	-8.40722	2.38656e-12	5.65508e-11	17.7652
KCNG3	KCNG3	1.3424	0.646586	8.4088	2.37027e-12	5.62501e-11	17.8347
CTSL	CTSL	1.57264	4.60148	8.4127	2.3306e-12	5.54353e-11	17.476
PWAR6	PWAR6	-1.36878	1.28674	-8.41428	2.31464e-12	5.51396e-11	17.8359
G3707	G3707	-1.43892	1.57713	-8.41493	2.3081e-12	5.50259e-11	17.8222
SNX20	SNX20	1.22749	1.88299	8.42139	2.24447e-12	5.35498e-11	17.7992
FIBIN	FIBIN	-1.31072	2.13083	-8.42201	2.23845e-12	5.34471e-11	17.7994
LYZ	LYZ	1.78896	4.36806	8.42366	2.22247e-12	5.31469e-11	17.5464
IL27RA	IL27RA	1.69701	2.23074	8.4282	2.17916e-12	5.21911e-11	17.797
ARHGDIB	ARHGDIB	1.0026	5.24715	8.43536	2.11265e-12	5.07149e-11	17.5165
CCL19	CCL19	2.09752	1.37314	8.43685	2.09899e-12	5.04648e-11	17.9163
RP11-439E19.10	RP11-439E19.10	-1.47864	0.113072	-8.44106	2.06107e-12	4.96295e-11	17.9781
MMP9	MMP9	2.00772	0.350851	8.44657	2.01245e-12	4.85336e-11	18.0025
UBE2S	UBE2S	1.05066	2.7969	8.45102	1.97408e-12	4.76452e-11	17.8292
G34162	G34162	2.37466	-0.191837	8.45204	1.96532e-12	4.75072e-11	18.0214
VGLL3	VGLL3	-1.06172	5.55898	-8.45372	1.95112e-12	4.72005e-11	17.5875
SELPLG	SELPLG	1.33117	2.31214	8.46355	1.86977e-12	4.55504e-11	17.9348
CDH4	CDH4	-1.9551	1.40265	-8.46566	1.85276e-12	4.51711e-11	18.0586
RP11-96H17.1	RP11-96H17.1	-2.0265	-0.302358	-8.4661	1.84918e-12	4.51191e-11	18.0602
SLCO2B1	SLCO2B1	1.19294	3.66647	8.46737	1.83906e-12	4.49072e-11	17.8006
ARHGEF26-AS1	ARHGEF26-AS1	-1.69451	-1.2893	-8.47041	1.81502e-12	4.43896e-11	17.9976
KIAA1644	KIAA1644	1.37996	1.72691	8.47707	1.76334e-12	4.31936e-11	18.0531
RNF222	RNF222	1.15989	3.81289	8.48022	1.73946e-12	4.26756e-11	17.8409
HPGDS	HPGDS	-1.19331	1.86026	-8.4938	1.64009e-12	4.04283e-11	18.129
RP1-288H2.2	RP1-288H2.2	-1.6711	-1.11927	-8.50178	1.58435e-12	3.9147e-11	18.144
HTR7	HTR7	2.68998	-0.643528	8.50194	1.5833e-12	3.9147e-11	18.2112
BATF	BATF	1.70687	0.0610251	8.51385	1.50369e-12	3.73264e-11	18.2871
TRIM22	TRIM22	1.19002	4.76461	8.52169	1.45345e-12	3.61417e-11	17.9283
CD83	CD83	1.39742	2.71846	8.52189	1.45217e-12	3.61387e-11	18.144
IL10RA	IL10RA	1.1933	3.61335	8.52351	1.44203e-12	3.59418e-11	18.0482
CIB2	CIB2	1.21355	1.57331	8.52334	1.44311e-12	3.59418e-11	18.2629
AC006262.4	AC006262.4	-1.10142	3.88166	-8.52639	1.42416e-12	3.55675e-11	18.0533
CARD6	CARD6	1.37471	3.3474	8.5272	1.41917e-12	3.54873e-11	18.0931
RP11-475O6.1	RP11-475O6.1	-1.49148	1.18707	-8.53177	1.39134e-12	3.48192e-11	18.3447
UHRF1	UHRF1	1.16054	3.67996	8.53505	1.3717e-12	3.4383e-11	18.0924
ITGAM	ITGAM	1.31918	2.71124	8.53829	1.35261e-12	3.39589e-11	18.213
TNFRSF1B	TNFRSF1B	1.21992	3.1951	8.54014	1.34179e-12	3.37414e-11	18.1657
BLM	BLM	1.02339	2.16359	8.54378	1.32085e-12	3.32954e-11	18.2956
LAT2	LAT2	1.03238	1.69346	8.54596	1.30842e-12	3.30889e-11	18.3498
MELK	MELK	1.21359	3.43991	8.54873	1.2928e-12	3.2747e-11	18.1777
G31689	G31689	-2.08069	-0.323184	-8.55411	1.26303e-12	3.20432e-11	18.4286
VCAM1	VCAM1	1.52127	2.41957	8.5542	1.26251e-12	3.20432e-11	18.3137
DOK2	DOK2	1.45931	1.2102	8.55682	1.24829e-12	3.17485e-11	18.4332
TMEM99	TMEM99	-1.124	4.7503	-8.55764	1.24388e-12	3.16621e-11	18.1035
NTM-AS1	NTM-AS1	-2.24168	-3.03173	-8.56188	1.22124e-12	3.11622e-11	18.1657
ITK	ITK	1.67933	1.8564	8.56761	1.19129e-12	3.04727e-11	18.4292
CD3E	CD3E	1.72978	0.461664	8.57068	1.17554e-12	3.01686e-11	18.5242
ELF5	ELF5	2.67207	2.13206	8.57544	1.15155e-12	2.96016e-11	18.4533
OSR1	OSR1	-1.59633	1.77896	-8.57617	1.14792e-12	2.95327e-11	18.4944
ZNF415	ZNF415	-1.81105	1.85139	-8.60296	1.02217e-12	2.64282e-11	18.6074
EMX2OS	EMX2OS	-1.13466	3.50617	-8.60319	1.02116e-12	2.64241e-11	18.4232
RP11-722E23.2	RP11-722E23.2	-1.00551	0.503808	-8.61492	9.70583e-13	2.52408e-11	18.7136
EFR3B	EFR3B	1.46228	2.1745	8.61608	9.65741e-13	2.51359e-11	18.6032
RP11-295G20.2	RP11-295G20.2	1.37556	3.90276	8.61814	9.5717e-13	2.49336e-11	18.4267
ADAMTSL3	ADAMTSL3	-1.16374	3.62873	-8.61874	9.54661e-13	2.4889e-11	18.4811
MAB21L1	MAB21L1	-3.06728	-1.07752	-8.62108	9.45056e-13	2.46592e-11	18.6349
TMEM105	TMEM105	2.46866	-2.04083	8.62893	9.13464e-13	2.39148e-11	18.609
APOBEC3B	APOBEC3B	2.21901	0.146389	8.63151	9.03323e-13	2.3709e-11	18.783
KRT15	KRT15	-1.60299	8.46304	-8.63234	9.00069e-13	2.36435e-11	18.1807
KLRF2	KLRF2	-2.32124	0.8745	-8.63348	8.95635e-13	2.35667e-11	18.7917
ANKRD2	ANKRD2	-2.11438	-1.18826	-8.63392	8.93936e-13	2.35418e-11	18.6782
LRRC59	LRRC59	1.18935	5.7071	8.6385	8.7637e-13	2.30987e-11	18.3598
AC004870.5	AC004870.5	2.55324	-3.4452	8.63912	8.7404e-13	2.30568e-11	18.4826
CHST1	CHST1	2.35768	-1.12081	8.65263	8.24384e-13	2.18949e-11	18.8002
TREML2	TREML2	3.15012	-1.7341	8.65407	8.19251e-13	2.17771e-11	18.7558
KRT16P2	KRT16P2	3.38771	-1.85919	8.65599	8.12455e-13	2.16334e-11	18.7666
IFRD2	IFRD2	1.17794	3.91939	8.65622	8.11668e-13	2.16308e-11	18.5885
G8412	G8412	1.58943	2.1292	8.65741	8.07489e-13	2.15379e-11	18.7874
CLEC2A	CLEC2A	-1.45333	5.07061	-8.65806	8.0522e-13	2.14957e-11	18.5155
PTGES	PTGES	1.23695	2.88744	8.66033	7.9734e-13	2.13585e-11	18.7179
CTC-559E9.1	CTC-559E9.1	-1.04792	0.497271	-8.66251	7.89846e-13	2.11759e-11	18.9145
OMD	OMD	-1.54732	3.32457	-8.66301	7.88145e-13	2.11484e-11	18.7092
IL32	IL32	1.78844	1.4991	8.6689	7.68303e-13	2.06872e-11	18.891
FABP5	FABP5	1.67405	6.90046	8.67132	7.60284e-13	2.05066e-11	18.4223
RERGL	RERGL	-1.76101	0.357627	-8.68134	7.27998e-13	1.97124e-11	18.9924
PLBD1	PLBD1	1.1681	6.25531	8.68601	7.13445e-13	1.93773e-11	18.526
CDH22	CDH22	-1.32544	2.01731	-8.68796	7.07432e-13	1.92307e-11	18.949
NCAPH	NCAPH	1.21912	2.78486	8.68841	7.06068e-13	1.92103e-11	18.85
RGS1	RGS1	2.15158	1.57984	8.69274	6.92942e-13	1.89027e-11	18.9915
CCL13	CCL13	2.62101	1.71404	8.69443	6.8791e-13	1.87818e-11	18.9926
PDPN	PDPN	1.09308	3.56538	8.69639	6.82095e-13	1.86394e-11	18.7967
SORBS1	SORBS1	-1.02808	5.10656	-8.6997	6.72392e-13	1.84064e-11	18.6826
FCHSD1	FCHSD1	1.2896	5.40791	8.70286	6.63256e-13	1.82042e-11	18.6583
GLRA3	GLRA3	-2.26331	-1.91853	-8.70498	6.57187e-13	1.80694e-11	18.893
NFKBIE	NFKBIE	1.07254	2.7123	8.72025	6.15165e-13	1.69589e-11	18.9933
CCDC110	CCDC110	-1.41289	0.0221748	-8.72133	6.12295e-13	1.68947e-11	19.1519
CACNA2D1	CACNA2D1	-1.17371	5.09883	-8.72624	5.99422e-13	1.65788e-11	18.8018
XLOC_013541	XLOC_013541	2.68208	-2.16445	8.72762	5.95853e-13	1.64994e-11	19.0084
CCDC152	CCDC152	-1.07115	1.275	-8.73086	5.87544e-13	1.63127e-11	19.1793
LINC01527	LINC01527	2.1664	3.02289	8.73266	5.82995e-13	1.62008e-11	19.0213
LIPN	LIPN	-1.27779	5.20634	-8.73321	5.81602e-13	1.61852e-11	18.8227
CD3D	CD3D	1.89273	0.0837534	8.73309	5.81913e-13	1.61852e-11	19.2111
MAPK11	MAPK11	1.00376	2.01598	8.73949	5.66014e-13	1.57993e-11	19.1473
CCNB1	CCNB1	1.39627	4.31995	8.74351	5.56242e-13	1.55543e-11	18.9266
ITGA9-AS1	ITGA9-AS1	-1.10191	1.77199	-8.74672	5.48561e-13	1.53671e-11	19.2157
CTB-92J24.2	CTB-92J24.2	-1.38082	0.0666609	-8.75147	5.37396e-13	1.5095e-11	19.2806
SEMA3D	SEMA3D	-1.41947	3.83376	-8.75201	5.36147e-13	1.50735e-11	19.0364
TCN1	TCN1	5.87595	0.104161	8.75339	5.32964e-13	1.49975e-11	19.2768
IL12RB1	IL12RB1	1.83007	-0.585499	8.75498	5.29309e-13	1.49081e-11	19.2729
TNFRSF10A	TNFRSF10A	1.02047	3.78258	8.76083	5.16063e-13	1.45481e-11	19.052
SMOX	SMOX	1.47658	4.27766	8.7624	5.12583e-13	1.44631e-11	19.0118
AC105049.1	AC105049.1	2.44317	-1.82543	8.76442	5.08111e-13	1.43499e-11	19.1911
CST7	CST7	1.96664	0.819659	8.77246	4.90735e-13	1.39095e-11	19.3707
G41074	G41074	-1.76346	2.7569	-8.77782	4.79499e-13	1.36158e-11	19.273
G39634	G39634	3.84341	0.777864	8.78015	4.74679e-13	1.34912e-11	19.4105
NAMPT	NAMPT	1.14648	7.36892	8.79134	4.52252e-13	1.29008e-11	18.9132
FOLH1	FOLH1	1.77448	1.30198	8.7972	4.40915e-13	1.2612e-11	19.4527
TUBB6	TUBB6	1.17084	6.74147	8.79813	4.39151e-13	1.25846e-11	18.98
NR4A3	NR4A3	2.33415	1.6709	8.80204	4.31788e-13	1.23963e-11	19.4532
WFIKKN2	WFIKKN2	-2.72654	-1.91163	-8.80645	4.23619e-13	1.2173e-11	19.3074
LOR	LOR	-1.47689	8.94844	-8.80919	4.18635e-13	1.2052e-11	18.9175
SPATA9	SPATA9	-1.78034	-1.24617	-8.8238	3.92985e-13	1.14189e-11	19.4622
RP11-15F12.6	RP11-15F12.6	2.65891	-2.10737	8.82581	3.89588e-13	1.13307e-11	19.4234
RP11-464C19.3	RP11-464C19.3	-2.01603	-1.07521	-8.82978	3.82954e-13	1.11482e-11	19.4997
P2RY2	P2RY2	1.1228	3.67834	8.83904	3.67926e-13	1.07496e-11	19.3992
G3616	G3616	-1.7331	-1.50286	-8.84009	3.66261e-13	1.07122e-11	19.4938
SLC6A11	SLC6A11	1.07728	4.11508	8.84342	3.61011e-13	1.05984e-11	19.3733
TMC7	TMC7	1.08241	0.221158	8.84974	3.51284e-13	1.03322e-11	19.7038
ASPN	ASPN	1.28407	4.77707	8.85203	3.47818e-13	1.02496e-11	19.3523
CCL2	CCL2	2.24394	2.96913	8.85453	3.4407e-13	1.01488e-11	19.5547
DIRAS2	DIRAS2	-1.92748	-0.420739	-8.85674	3.40805e-13	1.008e-11	19.6811
MX1	MX1	2.25158	4.04166	8.86184	3.33374e-13	9.87997e-12	19.4727
FERMT3	FERMT3	1.19443	2.35077	8.90726	2.73918e-13	8.25909e-12	19.8322
NAP1L2	NAP1L2	-1.23304	2.86053	-8.91059	2.70008e-13	8.14907e-12	19.8182
MMP1	MMP1	5.3604	-1.52905	8.9107	2.69878e-13	8.14907e-12	19.8549
RSPH1	RSPH1	-1.1686	0.451815	-8.91743	2.62135e-13	7.94219e-12	19.9892
WNT2	WNT2	-2.77308	0.224966	-8.92226	2.5672e-13	7.78567e-12	19.9932
SASH3	SASH3	1.65265	1.17649	8.92549	2.53161e-13	7.68522e-12	20.0033
PTAFR	PTAFR	1.2086	4.30656	8.9275	2.50968e-13	7.62604e-12	19.7182
AL591704.7	AL591704.7	3.25659	-3.33747	8.92974	2.48555e-13	7.56748e-12	19.6998
G32188	G32188	1.87452	-0.740089	8.93082	2.47395e-13	7.54687e-12	19.9909
ZNF583	ZNF583	-1.04062	1.4959	-8.93123	2.4696e-13	7.54098e-12	20.0192
CA3	CA3	-1.53814	0.15473	-8.93307	2.45002e-13	7.48851e-12	20.0446
SULF2	SULF2	1.13207	5.13523	8.93502	2.42942e-13	7.43283e-12	19.6791
RP11-252C24.3	RP11-252C24.3	-2.67533	-0.985172	-8.94202	2.35701e-13	7.24506e-12	19.9616
FMO5	FMO5	-1.13308	3.95226	-8.94185	2.35876e-13	7.24506e-12	19.8333
AP1S3	AP1S3	1.21043	2.21162	8.94224	2.35483e-13	7.24506e-12	19.9964
VEGFA	VEGFA	1.19705	5.56835	8.95421	2.23604e-13	6.90209e-12	19.731
MYBL2	MYBL2	1.46008	3.02471	8.95512	2.22727e-13	6.88865e-12	19.9697
CNTN2	CNTN2	-1.69619	0.864077	-8.95625	2.21648e-13	6.86206e-12	20.1534
ZNF493	ZNF493	-1.03383	4.27138	-8.95651	2.21396e-13	6.86107e-12	19.8624
PDZK1IP1	PDZK1IP1	1.24309	5.74862	8.96911	2.09662e-13	6.52986e-12	19.7814
SLC2A6	SLC2A6	1.28286	-0.0820254	8.96958	2.09235e-13	6.52307e-12	20.1999
MYH14	MYH14	-1.16981	7.35218	-8.97036	2.08536e-13	6.50778e-12	19.6983
SLC25A25	SLC25A25	1.4081	4.72064	8.97386	2.05404e-13	6.41647e-12	19.8821
CNTN4	CNTN4	-1.69359	1.00113	-8.97735	2.02324e-13	6.34566e-12	20.2405
FMO2	FMO2	2.71861	2.28846	8.98607	1.94847e-13	6.13581e-12	20.1923
MATN4	MATN4	-2.13148	2.05522	-8.98687	1.94176e-13	6.12085e-12	20.2317
BIRC3	BIRC3	1.74089	4.60023	8.99074	1.90953e-13	6.03756e-12	19.9668
CLEC10A	CLEC10A	2.06023	2.60086	8.99434	1.88008e-13	5.95047e-12	20.1863
FOXE1	FOXE1	1.87947	1.39857	8.99891	1.84333e-13	5.84601e-12	20.3032
SCARA5	SCARA5	-1.80154	5.98901	-9.0021	1.81804e-13	5.78344e-12	19.9292
HRH2	HRH2	2.58516	0.0712975	9.01255	1.73782e-13	5.53953e-12	20.3834
OLFM1	OLFM1	1.43985	3.53513	9.02821	1.62416e-13	5.19849e-12	20.2285
LDLR	LDLR	1.46818	6.19887	9.02981	1.613e-13	5.16804e-12	20.013
LCK	LCK	1.68472	0.948829	9.03555	1.57344e-13	5.05167e-12	20.4789
GNA15	GNA15	1.09348	5.80021	9.04544	1.50766e-13	4.85047e-12	20.1069
G40351	G40351	-1.70517	-0.516408	-9.04862	1.48711e-13	4.79425e-12	20.4768
RDH16	RDH16	1.39138	1.73778	9.05015	1.4773e-13	4.76755e-12	20.4971
COL15A1	COL15A1	1.30446	4.9058	9.05769	1.42999e-13	4.62922e-12	20.2264
THY1	THY1	1.92901	2.59101	9.06328	1.3959e-13	4.52357e-12	20.4811
SOX2	SOX2	2.40586	-0.155711	9.0663	1.37779e-13	4.47418e-12	20.5976
SLC46A2	SLC46A2	-1.41945	3.85143	-9.069	1.36181e-13	4.42687e-12	20.3973
NPIPB6	NPIPB6	-2.7043	-2.33292	-9.06966	1.35795e-13	4.41895e-12	20.3194
ELMOD1	ELMOD1	-1.22187	6.20867	-9.0763	1.31955e-13	4.30295e-12	20.2263
ZNF876P	ZNF876P	-1.17183	0.967502	-9.07868	1.30606e-13	4.2634e-12	20.6675
AC138647.1	AC138647.1	-2.64226	-3.49502	-9.07989	1.29929e-13	4.24576e-12	20.2018
RIMS3	RIMS3	1.031	4.43445	9.08475	1.27233e-13	4.162e-12	20.3812
IRF8	IRF8	1.40739	2.67016	9.08777	1.25582e-13	4.11232e-12	20.5714
PAQR4	PAQR4	1.08435	2.61269	9.09043	1.24145e-13	4.07382e-12	20.5897
SLC4A7	SLC4A7	1.10987	5.2122	9.09648	1.20948e-13	3.98145e-12	20.3691
TRPV6	TRPV6	-1.36321	3.72172	-9.10147	1.18368e-13	3.90064e-12	20.5486
LINC01272	LINC01272	2.12821	-1.29734	9.10272	1.17731e-13	3.88777e-12	20.6391
SLC26A6	SLC26A6	1.00502	2.60998	9.10386	1.17155e-13	3.87296e-12	20.6471
IL2RA	IL2RA	2.76691	-0.419834	9.10506	1.16552e-13	3.85709e-12	20.7419
APOL3	APOL3	1.32263	3.42535	9.11485	1.11727e-13	3.71317e-12	20.6098
CYP2E1	CYP2E1	1.21188	3.86829	9.11876	1.09857e-13	3.67056e-12	20.5825
EGF	EGF	-1.54472	1.20116	-9.12044	1.09065e-13	3.65193e-12	20.8407
SFN	SFN	1.28441	9.29392	9.12703	1.06008e-13	3.56487e-12	20.2606
TRBC2	TRBC2	1.75498	1.59863	9.12974	1.04775e-13	3.52721e-12	20.8461
CXCR4	CXCR4	1.94572	1.52757	9.13825	1.00994e-13	3.40727e-12	20.889
DEFB4A	DEFB4A	6.53392	-0.637242	9.14186	9.94355e-14	3.36117e-12	20.8592
ZFP28	ZFP28	-1.10379	2.96875	-9.1452	9.80109e-14	3.32098e-12	20.8077
TBC1D24	TBC1D24	-1.00423	2.81247	-9.15594	9.35754e-14	3.188e-12	20.8651
PI3	PI3	4.89746	3.22467	9.1615	9.13561e-14	3.11579e-12	20.9169
CTD-3088G3.8	CTD-3088G3.8	-1.28969	2.32305	-9.16251	9.09591e-14	3.10565e-12	20.9469
LEPR	LEPR	-1.50643	4.7274	-9.16768	8.89516e-14	3.05045e-12	20.7377
EPSTI1	EPSTI1	2.10833	2.41003	9.17475	8.62814e-14	2.96867e-12	20.9767
APOE	APOE	-1.14812	7.02101	-9.17731	8.53338e-14	2.93931e-12	20.6096
LGALS9B	LGALS9B	3.22496	-2.48296	9.17741	8.52971e-14	2.93931e-12	20.8144
G2608	G2608	3.32345	-3.13092	9.18032	8.42311e-14	2.90774e-12	20.7371
LYNX1	LYNX1	1.17629	6.13198	9.18115	8.39316e-14	2.90061e-12	20.6687
RP11-430H10.3	RP11-430H10.3	2.94874	-3.38278	9.18512	8.2508e-14	2.85457e-12	20.7028
AC008268.1	AC008268.1	-3.16896	-3.30111	-9.18956	8.09404e-14	2.81281e-12	20.6873
RELT	RELT	1.16032	2.00556	9.19095	8.04578e-14	2.79916e-12	21.0759
ITPRIPL1	ITPRIPL1	1.1605	1.17196	9.19816	7.7995e-14	2.71954e-12	21.1602
RP4-529N6.2	RP4-529N6.2	3.15581	-0.234216	9.20489	7.5762e-14	2.6476e-12	21.1665
LINC01224	LINC01224	-2.40717	-2.05244	-9.20616	7.53504e-14	2.63912e-12	20.8996
CDH20	CDH20	-1.56824	0.709354	-9.21365	7.29547e-14	2.56674e-12	21.2383
KB-1732A1.1	KB-1732A1.1	1.88974	0.983706	9.21371	7.29349e-14	2.56674e-12	21.234
RNU6-495P	RNU6-495P	-2.34277	-3.16828	-9.21469	7.26278e-14	2.56101e-12	20.7783
G13883	G13883	3.1505	-2.25098	9.21895	7.13053e-14	2.51722e-12	21.0195
SLAMF1	SLAMF1	2.2438	0.0566548	9.22176	7.04484e-14	2.49261e-12	21.2623
G25046	G25046	-2.55041	-3.15869	-9.23946	6.52721e-14	2.32528e-12	20.8746
CNFN	CNFN	1.73796	6.59501	9.25566	6.08695e-14	2.1734e-12	20.9599
LCN2	LCN2	2.67868	2.42293	9.25953	5.98645e-14	2.13997e-12	21.3479
MYD88	MYD88	1.0117	4.76331	9.26278	5.90307e-14	2.11501e-12	21.1186
PPP1R3C	PPP1R3C	2.53779	4.57179	9.29278	5.18736e-14	1.87364e-12	21.279
SLAIN1	SLAIN1	-1.23335	1.42229	-9.29618	5.11173e-14	1.8506e-12	21.5737
ALOX15	ALOX15	3.20986	1.87286	9.29875	5.05551e-14	1.83237e-12	21.5634
FCMR	FCMR	2.16281	-0.963475	9.31111	4.79339e-14	1.74344e-12	21.5391
XLOC_004198	XLOC_004198	3.19129	-2.03332	9.31374	4.73936e-14	1.7258e-12	21.4346
G43312	G43312	-2.60777	-2.43009	-9.31602	4.69313e-14	1.71096e-12	21.2955
SRGN	SRGN	1.5246	3.11015	9.32104	4.59267e-14	1.67826e-12	21.528
ELAVL2	ELAVL2	1.79997	0.529115	9.32417	4.53125e-14	1.6597e-12	21.704
FRAS1	FRAS1	-1.68463	3.92154	-9.32928	4.43259e-14	1.62547e-12	21.5125
C10orf71	C10orf71	-2.21479	-1.94106	-9.33487	4.32727e-14	1.58872e-12	21.4466
GPRASP1	GPRASP1	-1.10752	2.94002	-9.33555	4.31457e-14	1.58716e-12	21.6233
TBX5-AS1	TBX5-AS1	-2.24775	0.909971	-9.33945	4.24264e-14	1.56686e-12	21.768
NRG4	NRG4	-1.17307	1.72005	-9.34087	4.21675e-14	1.55915e-12	21.7487
SCNN1D	SCNN1D	1.89644	0.957686	9.35705	3.93304e-14	1.46217e-12	21.8406
LRG1	LRG1	2.23425	3.27281	9.35689	3.93574e-14	1.46217e-12	21.6752
PARK2	PARK2	-1.40468	2.15574	-9.36263	3.83981e-14	1.43165e-12	21.8136
OAS1	OAS1	1.60298	3.88734	9.3731	3.6706e-14	1.37534e-12	21.6726
WDR66	WDR66	2.1744	1.93207	9.37539	3.63457e-14	1.36656e-12	21.8712
KREMEN2	KREMEN2	1.55122	2.39451	9.37685	3.61169e-14	1.35959e-12	21.8367
SLC5A5	SLC5A5	5.60096	-1.36333	9.37692	3.61064e-14	1.35959e-12	21.7856
SYT1	SYT1	-2.06326	-0.11554	-9.38562	3.47791e-14	1.31717e-12	21.9127
IFI35	IFI35	1.15854	2.67629	9.38985	3.41518e-14	1.29656e-12	21.8624
HTR3A	HTR3A	3.83951	0.393911	9.38991	3.41441e-14	1.29656e-12	21.9711
AKAP5	AKAP5	-1.30848	2.42032	-9.3989	3.28484e-14	1.25318e-12	21.9467
SH3BGRL3	SH3BGRL3	1.16061	5.30384	9.41431	3.07407e-14	1.18028e-12	21.7274
TNFRSF12A	TNFRSF12A	2.21081	3.3088	9.41425	3.07484e-14	1.18028e-12	21.9177
ZFP36	ZFP36	1.03809	5.54568	9.41826	3.02229e-14	1.16584e-12	21.7274
RP11-327F22.6	RP11-327F22.6	1.55771	0.295032	9.42528	2.93245e-14	1.13399e-12	22.1237
NETO2	NETO2	1.95889	2.22501	9.43046	2.86779e-14	1.11451e-12	22.0829
AC074286.1	AC074286.1	-1.20328	3.85471	-9.43468	2.81617e-14	1.09718e-12	21.9581
KRT6C	KRT6C	7.03122	4.54464	9.44146	2.73527e-14	1.067e-12	22.0531
LTF	LTF	5.23166	3.34803	9.44955	2.64171e-14	1.03568e-12	22.1412
RP11-402P6.9	RP11-402P6.9	3.05525	-1.93907	9.45054	2.63052e-14	1.03259e-12	21.9976
OSER1-AS1	OSER1-AS1	-1.05714	1.69557	-9.45548	2.57519e-14	1.01342e-12	22.234
IKZF3	IKZF3	1.50354	2.31146	9.45682	2.56044e-14	1.00889e-12	22.1815
G10019	G10019	-2.69517	-2.65191	-9.46073	2.51772e-14	9.9368e-13	21.8503
RP11-255H23.5	RP11-255H23.5	-2.3774	-1.35987	-9.46943	2.42531e-14	9.60489e-13	22.0825
LINC00473	LINC00473	2.8708	-2.75765	9.47384	2.37975e-14	9.47258e-13	21.9534
LINC00504	LINC00504	-1.02238	2.74197	-9.47766	2.34102e-14	9.34221e-13	22.2466
F12	F12	1.33255	2.04574	9.48243	2.29351e-14	9.16436e-13	22.314
CD3G	CD3G	1.99233	0.184718	9.49211	2.20006e-14	8.81351e-13	22.4004
CD53	CD53	1.50847	2.7491	9.49318	2.18997e-14	8.78438e-13	22.2972
RUFY4	RUFY4	3.34666	-2.30549	9.4946	2.17663e-14	8.76467e-13	22.1305
TMEM232	TMEM232	-1.41901	0.420442	-9.4953	2.1701e-14	8.74967e-13	22.4134
C6orf223	C6orf223	3.14698	-1.91737	9.49575	2.16591e-14	8.74407e-13	22.1862
AGR3	AGR3	-4.16742	-0.621446	-9.51099	2.02862e-14	8.23239e-13	22.3161
CSF2RB	CSF2RB	1.4193	3.83654	9.5157	1.98793e-14	8.07777e-13	22.2865
EIF4EBP1	EIF4EBP1	1.32263	2.91965	9.51868	1.96265e-14	7.98544e-13	22.39
SH3TC1	SH3TC1	1.5015	2.64191	9.52078	1.94501e-14	7.92402e-13	22.426
SERPINB1	SERPINB1	1.35587	5.27613	9.52298	1.92678e-14	7.86e-13	22.1967
G3405	G3405	-2.91231	-2.58693	-9.52764	1.88853e-14	7.73429e-13	22.1233
ETNK2	ETNK2	-1.41361	1.2685	-9.54977	1.71731e-14	7.0889e-13	22.651
RP11-64D22.1	RP11-64D22.1	-1.21261	1.88677	-9.5513	1.70609e-14	7.05193e-13	22.631
IGFBP5	IGFBP5	-1.32305	8.26323	-9.56023	1.64191e-14	6.80465e-13	22.186
EPHA2	EPHA2	1.27931	5.90978	9.56036	1.64101e-14	6.80465e-13	22.3121
ZNF204P	ZNF204P	-1.14282	2.851	-9.5631	1.62177e-14	6.73909e-13	22.6028
G40138	G40138	-2.69439	-3.51895	-9.57262	1.55686e-14	6.48663e-13	22.1643
PLEKHG2	PLEKHG2	1.4055	2.07122	9.57268	1.55646e-14	6.48663e-13	22.6946
TGFBI	TGFBI	-1.00417	7.94192	-9.58228	1.49363e-14	6.23985e-13	22.2965
C5orf49	C5orf49	-2.16999	-0.686074	-9.58725	1.46207e-14	6.12058e-13	22.6618
PITPNC1	PITPNC1	1.38718	1.97827	9.58708	1.46312e-14	6.12058e-13	22.7634
CLVS1	CLVS1	-1.71739	0.580858	-9.58791	1.45796e-14	6.11846e-13	22.8044
CSRNP3	CSRNP3	-1.21487	3.64294	-9.58779	1.45869e-14	6.11846e-13	22.6325
DLX6-AS1	DLX6-AS1	-1.16912	1.78758	-9.58785	1.45829e-14	6.11846e-13	22.79
HAPLN3	HAPLN3	1.41573	2.02563	9.58935	1.44897e-14	6.10229e-13	22.7693
RRM2	RRM2	1.61524	4.69379	9.59112	1.43802e-14	6.06436e-13	22.5349
AUNIP	AUNIP	1.49517	0.738901	9.6113	1.31869e-14	5.59135e-13	22.9123
SOX5	SOX5	-1.14412	4.58663	-9.61356	1.30597e-14	5.54494e-13	22.6547
CACNA2D2	CACNA2D2	-1.23478	1.39077	-9.61478	1.29914e-14	5.52347e-13	22.9212
DLK2	DLK2	-1.04971	2.1375	-9.62377	1.25001e-14	5.3291e-13	22.9181
GIPC2	GIPC2	-1.03457	4.47652	-9.62919	1.22126e-14	5.21366e-13	22.7292
PLAU	PLAU	1.30417	4.06782	9.63159	1.20879e-14	5.1675e-13	22.7593
HS3ST3B1	HS3ST3B1	1.46198	2.57273	9.63349	1.19894e-14	5.13242e-13	22.9125
BDNF-AS	BDNF-AS	-1.40835	1.26922	-9.63564	1.18793e-14	5.09227e-13	23.0128
OAS3	OAS3	1.46366	5.32795	9.63888	1.17154e-14	5.02892e-13	22.6882
CCL22	CCL22	2.39409	3.33781	9.64194	1.15627e-14	4.97023e-13	22.8882
PRSS3	PRSS3	1.54797	4.22601	9.64899	1.12182e-14	4.82879e-13	22.8214
MOXD1	MOXD1	1.2391	5.01862	9.65651	1.08624e-14	4.6821e-13	22.7867
MAST1	MAST1	-1.37672	1.33718	-9.66013	1.06953e-14	4.62282e-13	23.1143
RP11-204P2.3	RP11-204P2.3	-2.48317	-1.31021	-9.66691	1.03886e-14	4.50273e-13	22.8864
PSMB10	PSMB10	1.23793	1.87248	9.66893	1.02993e-14	4.48897e-13	23.1162
LRFN5	LRFN5	-1.9143	1.09487	-9.68065	9.79428e-15	4.27646e-13	23.2035
AEN	AEN	1.48474	4	9.68379	9.66358e-15	4.22961e-13	22.9914
CD24P4	CD24P4	1.64024	5.07626	9.68471	9.62559e-15	4.2189e-13	22.9044
KYNU	KYNU	1.82898	2.11575	9.68643	9.55501e-15	4.19386e-13	23.1754
RP11-557H15.3	RP11-557H15.3	2.3979	-0.68881	9.69074	9.37993e-15	4.13302e-13	23.1428
FOXM1	FOXM1	1.18639	2.94706	9.69723	9.12276e-15	4.03249e-13	23.1466
CTC-321K16.1	CTC-321K16.1	-1.40025	1.2304	-9.69938	9.03894e-15	4.00111e-13	23.2813
SYT9	SYT9	-2.39258	-0.0564384	-9.70042	8.99897e-15	3.98908e-13	23.2042
PDK4	PDK4	-1.98541	3.98821	-9.70184	8.94423e-15	3.97045e-13	23.103
GCNT4	GCNT4	1.12457	4.90592	9.71371	8.50072e-15	3.78434e-13	23.0393
CLCN1	CLCN1	2.59082	-3.05198	9.72167	8.21567e-15	3.66266e-13	22.882
STXBP5-AS1	STXBP5-AS1	1.33157	1.18336	9.72539	8.08578e-15	3.60991e-13	23.3866
SLC52A3	SLC52A3	1.93105	1.73102	9.73047	7.91172e-15	3.53726e-13	23.3881
RNF128	RNF128	-1.47423	3.7656	-9.73364	7.80504e-15	3.49458e-13	23.2509
CDK5R1	CDK5R1	1.13698	3.34506	9.73967	7.6061e-15	3.4104e-13	23.2881
ADGRF2	ADGRF2	-1.27336	3.20779	-9.74031	7.58541e-15	3.40601e-13	23.327
HAND2	HAND2	-2.60261	-0.200229	-9.75081	7.25177e-15	3.2798e-13	23.4047
HS3ST3A1	HS3ST3A1	3.57547	-0.486653	9.75201	7.21457e-15	3.26771e-13	23.4049
CLSTN2	CLSTN2	-1.64877	3.33141	-9.763	6.88285e-15	3.12414e-13	23.4215
DSEL	DSEL	-1.10651	2.91962	-9.76284	6.88758e-15	3.12414e-13	23.4444
AC069363.1	AC069363.1	3.70334	-2.19509	9.76315	6.87869e-15	3.12414e-13	23.2513
TMEM255A	TMEM255A	-1.30608	2.07301	-9.76652	6.78004e-15	3.09334e-13	23.5317
TNFSF10	TNFSF10	1.29208	6.34102	9.78741	6.20027e-15	2.84547e-13	23.2559
GJB6	GJB6	1.93432	6.79193	9.79692	5.95289e-15	2.74405e-13	23.2701
LURAP1L	LURAP1L	1.95374	4.17449	9.79921	5.89492e-15	2.72134e-13	23.4723
TRPM6	TRPM6	1.73327	1.18317	9.80627	5.71936e-15	2.64421e-13	23.7276
CD6	CD6	1.60327	1.03152	9.80793	5.679e-15	2.62945e-13	23.7366
KB-1410C5.2	KB-1410C5.2	-2.72478	-2.78954	-9.82355	5.31197e-15	2.46316e-13	23.2693
CTA-384D8.36	CTA-384D8.36	1.71958	0.307314	9.82365	5.30978e-15	2.46316e-13	23.7881
CCR7	CCR7	2.41424	0.383979	9.82438	5.29307e-15	2.46278e-13	23.793
ADAMTS4	ADAMTS4	2.71755	0.971259	9.82661	5.24289e-15	2.453e-13	23.8157
CTPS1	CTPS1	1.05344	4.49951	9.8284	5.2028e-15	2.4379e-13	23.5615
HAND2-AS1	HAND2-AS1	-2.64852	0.0412879	-9.84082	4.9338e-15	2.32231e-13	23.7979
RP11-641A6.3	RP11-641A6.3	-3.10993	-1.46808	-9.84932	4.7576e-15	2.25639e-13	23.5994
S100A7A	S100A7A	7.67353	2.51408	9.85025	4.7389e-15	2.25094e-13	23.9145
SOX7	SOX7	1.04086	3.66688	9.868	4.39261e-15	2.09924e-13	23.803
G4403	G4403	-2.25617	0.0715115	-9.86942	4.36606e-15	2.08975e-13	23.9224
EPHB1	EPHB1	-1.12425	3.56623	-9.8806	4.16235e-15	2.01075e-13	23.8855
SLC4A8	SLC4A8	2.21485	-0.321049	9.88712	4.04799e-15	1.96158e-13	23.9965
CTB-36H16.2	CTB-36H16.2	-1.01451	1.52527	-9.903	3.78237e-15	1.83857e-13	24.1294
FAM83A	FAM83A	1.74273	3.46617	9.90398	3.76667e-15	1.8338e-13	23.9811
LINC01515	LINC01515	-1.70955	3.62303	-9.90541	3.74378e-15	1.82836e-13	23.9996
RASSF9	RASSF9	-1.05235	4.46816	-9.91762	3.55344e-15	1.74085e-13	23.9594
CYBRD1	CYBRD1	-1.1178	7.94134	-9.92094	3.50343e-15	1.71905e-13	23.7461
FOXP2	FOXP2	-1.04765	4.76059	-9.92243	3.4813e-15	1.71358e-13	23.956
CDH26	CDH26	1.73639	0.936791	9.93089	3.35769e-15	1.65535e-13	24.2526
TMC8	TMC8	1.62903	1.55052	9.93182	3.34449e-15	1.65145e-13	24.2441
RP11-98L5.5	RP11-98L5.5	-2.79535	-0.995688	-9.93454	3.30583e-15	1.63494e-13	24.0171
GSX2	GSX2	-2.47518	-2.26258	-9.94077	3.21901e-15	1.59453e-13	23.8197
MXD1	MXD1	1.10667	5.80049	9.94133	3.21138e-15	1.59328e-13	23.9472
LINC01336	LINC01336	1.59025	0.445043	9.94274	3.1921e-15	1.58624e-13	24.2908
EEF1GP2	EEF1GP2	-3.7816	-2.29748	-9.94815	3.11925e-15	1.55315e-13	23.8796
G35484	G35484	4.54138	-2.60633	9.94809	3.11998e-15	1.55315e-13	23.9564
CDK2AP2	CDK2AP2	1.13156	3.00255	9.96115	2.95083e-15	1.48049e-13	24.2617
PRKG2	PRKG2	-1.89364	2.35494	-9.96848	2.85998e-15	1.43722e-13	24.3739
NABP1	NABP1	1.22382	4.71219	9.97981	2.72505e-15	1.37384e-13	24.1895
RELB	RELB	1.46219	3.65792	9.98143	2.70629e-15	1.36659e-13	24.2894
BMP3	BMP3	-3.95986	-0.319206	-9.99214	2.58548e-15	1.30982e-13	24.332
SAMSN1	SAMSN1	2.18099	1.51652	10.0011	2.48855e-15	1.26689e-13	24.5381
HAS3	HAS3	2.50753	4.0787	10.0038	2.46018e-15	1.25449e-13	24.3599
SNX10	SNX10	1.86519	2.01535	10.0065	2.43155e-15	1.24396e-13	24.536
ADAM8	ADAM8	1.94901	2.54731	10.0084	2.41225e-15	1.23611e-13	24.5073
PKM	PKM	1.09628	8.95469	10.0095	2.4014e-15	1.2346e-13	24.0635
KLHL5	KLHL5	1.13081	3.86618	10.0229	2.26763e-15	1.16969e-13	24.4435
G11194	G11194	-2.86785	-3.22868	-10.0265	2.23326e-15	1.15386e-13	23.9994
AIM2	AIM2	2.54666	-1.46281	10.0322	2.17922e-15	1.12781e-13	24.4163
PCSK5	PCSK5	-1.37878	3.79963	-10.0329	2.17344e-15	1.12668e-13	24.5158
RP11-365O16.6	RP11-365O16.6	-1.31324	3.52187	-10.0336	2.16661e-15	1.12501e-13	24.5425
UPP1	UPP1	2.03191	2.09505	10.039	2.11747e-15	1.10133e-13	24.67
CISH	CISH	1.47732	3.81915	10.0534	1.99126e-15	1.04089e-13	24.5799
ZNF429	ZNF429	-1.12046	3.22831	-10.0591	1.94317e-15	1.01917e-13	24.6729
TMPRSS6	TMPRSS6	-2.69719	0.337987	-10.0612	1.926e-15	1.01187e-13	24.7343
TREX2	TREX2	1.80849	3.79943	10.0663	1.88482e-15	9.94575e-14	24.6384
PKMYT1	PKMYT1	1.34897	2.04	10.0724	1.83679e-15	9.71535e-14	24.81
G23907	G23907	-3.34536	-1.82109	-10.0771	1.80008e-15	9.56989e-14	24.4656
RP11-343N15.5	RP11-343N15.5	-1.21978	4.65294	-10.0809	1.77114e-15	9.44819e-14	24.6418
KCNJ15	KCNJ15	1.33028	3.51576	10.0845	1.74385e-15	9.33453e-14	24.7388
FXYD5	FXYD5	1.3065	3.28685	10.1012	1.62479e-15	8.74222e-14	24.829
IRAK2	IRAK2	1.28844	2.97499	10.102	1.61917e-15	8.74096e-14	24.8603
RP1-140J1.1	RP1-140J1.1	-2.63229	0.387882	-10.1025	1.61556e-15	8.73777e-14	24.9092
CEMIP	CEMIP	1.1282	4.43362	10.1055	1.59507e-15	8.65692e-14	24.7453
SELP	SELP	1.62667	1.55988	10.1119	1.55232e-15	8.48392e-14	24.9995
SNCG	SNCG	-1.39677	1.9212	-10.1145	1.53541e-15	8.40623e-14	25.0056
ZDHHC15	ZDHHC15	-1.13419	1.36694	-10.1153	1.5301e-15	8.39191e-14	25.0227
NAP1L3	NAP1L3	-1.47517	1.31478	-10.1221	1.48614e-15	8.19261e-14	25.052
C17orf96	C17orf96	2.14057	2.46919	10.1214	1.4906e-15	8.19261e-14	24.9923
RP11-707A18.1	RP11-707A18.1	-3.13799	-0.384369	-10.14	1.37729e-15	7.64787e-14	24.939
G23773	G23773	-3.14867	-1.84841	-10.1561	1.28592e-15	7.15324e-14	24.7766
MLKL	MLKL	1.12691	2.44697	10.1657	1.23465e-15	6.91738e-14	25.1734
SERPINB13	SERPINB13	1.82041	6.85197	10.1832	1.14606e-15	6.44414e-14	24.9131
SLITRK6	SLITRK6	-1.22097	4.48518	-10.1885	1.12066e-15	6.32415e-14	25.1121
NOCT	NOCT	1.43024	3.31456	10.1915	1.10637e-15	6.25481e-14	25.2099
PPARD	PPARD	1.09841	5.25214	10.1986	1.07377e-15	6.08152e-14	25.0778
SLC5A6	SLC5A6	1.28188	4.06731	10.1993	1.07035e-15	6.07315e-14	25.175
G25251	G25251	3.15813	-3.29923	10.2009	1.06314e-15	6.04326e-14	24.7887
PITX1	PITX1	2.71503	0.489481	10.2067	1.0374e-15	5.92935e-14	25.3831
LY6D	LY6D	1.30126	7.97532	10.2125	1.01186e-15	5.79395e-14	24.9767
FUT2	FUT2	1.66127	3.74344	10.2147	1.00243e-15	5.7505e-14	25.2711
CCL18	CCL18	4.84634	1.89342	10.2169	9.93427e-16	5.70937e-14	25.446
OASL	OASL	3.98759	1.33281	10.2175	9.9073e-16	5.70437e-14	25.4493
PDLIM7	PDLIM7	1.07968	2.90878	10.2292	9.4268e-16	5.47825e-14	25.4027
ACKR2	ACKR2	2.63061	1.52152	10.2304	9.3773e-16	5.45965e-14	25.5007
SH2D2A	SH2D2A	2.34796	-1.08932	10.232	9.31426e-16	5.43309e-14	25.2857
TGFB2	TGFB2	-1.41581	2.36259	-10.2511	8.58897e-16	5.04776e-14	25.5559
TGFB1	TGFB1	1.00461	3.74779	10.2546	8.46382e-16	4.98359e-14	25.4341
RP11-276H19.1	RP11-276H19.1	-1.2244	1.81597	-10.2673	8.01952e-16	4.73987e-14	25.6485
ZNF320	ZNF320	-1.0935	2.90768	-10.2676	8.00905e-16	4.73987e-14	25.5804
CNGB1	CNGB1	3.3238	-1.92413	10.2688	7.96696e-16	4.72671e-14	25.3067
SPOCK2	SPOCK2	1.8414	2.35494	10.2794	7.61773e-16	4.54525e-14	25.6609
RP11-53O19.1	RP11-53O19.1	-1.54405	1.80957	-10.2904	7.2715e-16	4.37229e-14	25.7478
ZNF528-AS1	ZNF528-AS1	-1.22053	1.8745	-10.3062	6.79941e-16	4.09631e-14	25.8092
MYO1G	MYO1G	1.42071	2.61865	10.3069	6.78052e-16	4.09284e-14	25.7542
ZNF665	ZNF665	-1.24195	1.41483	-10.3258	6.25754e-16	3.81405e-14	25.9008
NFKB2	NFKB2	1.29125	4.50019	10.3308	6.12661e-16	3.74155e-14	25.6951
IL26	IL26	3.22234	-3.03019	10.3446	5.77828e-16	3.53574e-14	25.3905
CCR5	CCR5	1.95361	0.664995	10.3455	5.75661e-16	3.5294e-14	25.9715
PRDM6	PRDM6	-2.14474	0.544264	-10.351	5.62452e-16	3.4552e-14	25.9621
RELL2	RELL2	1.4336	1.36875	10.3618	5.37303e-16	3.32691e-14	26.0492
KLK1	KLK1	-1.26684	2.81042	-10.3684	5.22399e-16	3.24106e-14	26.0155
ZNF667	ZNF667	-1.79145	1.74036	-10.3766	5.04626e-16	3.13702e-14	26.11
TLL1	TLL1	-1.12408	3.23249	-10.3769	5.03889e-16	3.13702e-14	26.0143
TCIRG1	TCIRG1	1.20397	3.04818	10.3806	4.96111e-16	3.09643e-14	26.0291
G23133	G23133	-1.25475	2.61975	-10.3815	4.94246e-16	3.09097e-14	26.0841
SLC1A5	SLC1A5	1.27107	4.13421	10.3882	4.80446e-16	3.0107e-14	25.9667
HOPX	HOPX	-1.16263	9.98099	-10.395	4.66773e-16	2.93681e-14	25.6656
SOX6	SOX6	-1.14436	5.26034	-10.3988	4.5924e-16	2.89526e-14	25.9408
CNKSR2	CNKSR2	-1.97099	1.6347	-10.4006	4.55863e-16	2.87978e-14	26.2117
G23772	G23772	-2.73154	-2.71968	-10.4034	4.50468e-16	2.85147e-14	25.5798
HRH3	HRH3	3.65594	-2.40859	10.413	4.32503e-16	2.7489e-14	25.8094
SLCO1A2	SLCO1A2	-2.9926	-2.59874	-10.424	4.12825e-16	2.62919e-14	25.6734
ZNF528	ZNF528	-1.08961	3.64563	-10.4283	4.05375e-16	2.58702e-14	26.1937
CD274	CD274	2.14231	1.30312	10.4323	3.98625e-16	2.55965e-14	26.3437
COL4A4	COL4A4	1.9207	2.13833	10.4339	3.95939e-16	2.54765e-14	26.3231
PCSK9	PCSK9	2.08287	2.12461	10.4445	3.78566e-16	2.44595e-14	26.3703
FSCN1	FSCN1	1.59738	5.87346	10.4523	3.66267e-16	2.37632e-14	26.1122
MIR99AHG	MIR99AHG	-1.19199	3.43822	-10.4531	3.65047e-16	2.37334e-14	26.3174
CYP2W1	CYP2W1	-2.66917	1.26953	-10.4658	3.45965e-16	2.25696e-14	26.4707
LRRC20	LRRC20	1.76918	2.36301	10.4655	3.46423e-16	2.25696e-14	26.4407
IGFL4	IGFL4	2.38744	2.43126	10.474	3.34212e-16	2.18653e-14	26.4779
LINC01215	LINC01215	4.20001	-1.73758	10.484	3.20361e-16	2.10032e-14	26.2192
RGMB-AS1	RGMB-AS1	-1.72244	0.773005	-10.5202	2.74891e-16	1.82911e-14	26.6817
CES1	CES1	-2.2916	2.67745	-10.5273	2.66771e-16	1.77888e-14	26.7085
CNGA1	CNGA1	-1.32955	2.3775	-10.5341	2.59302e-16	1.73277e-14	26.7389
ARPC1B	ARPC1B	1.30976	3.80533	10.5385	2.54517e-16	1.70811e-14	26.6279
RP11-832A4.7	RP11-832A4.7	2.1514	0.184099	10.5394	2.53519e-16	1.70508e-14	26.7358
ADH6	ADH6	-2.61873	0.41353	-10.5475	2.44982e-16	1.65122e-14	26.7363
PVT1	PVT1	1.37906	1.68857	10.5478	2.44669e-16	1.65122e-14	26.8166
IFITM3	IFITM3	1.81334	5.26713	10.5524	2.39997e-16	1.62464e-14	26.5753
CD164L2	CD164L2	1.632	1.52878	10.5549	2.37522e-16	1.61138e-14	26.8498
TNPO1P3	TNPO1P3	3.32305	-2.49674	10.5621	2.30377e-16	1.56973e-14	26.3663
TIGAR	TIGAR	1.6816	3.62437	10.578	2.15473e-16	1.48438e-14	26.8127
CLDN8	CLDN8	-2.27215	2.93781	-10.5806	2.13085e-16	1.47118e-14	26.9155
PALM	PALM	-1.21443	3.83182	-10.584	2.10025e-16	1.4565e-14	26.8335
KCTD17	KCTD17	-1.08483	3.26156	-10.5928	2.02428e-16	1.40694e-14	26.9167
PIK3C2G	PIK3C2G	-1.0606	6.06191	-10.5951	2.00423e-16	1.39612e-14	26.7138
G32422	G32422	-2.9247	-2.89336	-10.5989	1.97233e-16	1.37697e-14	26.3063
G39805	G39805	-2.88645	-2.69516	-10.603	1.93879e-16	1.35963e-14	26.365
SLC4A11	SLC4A11	1.34294	2.29484	10.6151	1.84234e-16	1.29491e-14	27.0684
RP11-430H10.2	RP11-430H10.2	3.51296	-2.74191	10.6186	1.81538e-16	1.27884e-14	26.5463
ZYX	ZYX	1.13967	4.42463	10.6314	1.71991e-16	1.21708e-14	26.9669
TGM3	TGM3	1.59937	7.73462	10.6328	1.71021e-16	1.21297e-14	26.7674
ADAM23	ADAM23	2.06674	1.36729	10.6416	1.64779e-16	1.17136e-14	27.2116
GSTM3	GSTM3	-1.50658	5.13212	-10.6452	1.62333e-16	1.15661e-14	26.9929
SLC20A1	SLC20A1	1.22227	4.05451	10.6453	1.62253e-16	1.15661e-14	27.0561
TMEM108	TMEM108	-1.97019	0.0901313	-10.6481	1.60354e-16	1.14774e-14	27.1278
AQP3	AQP3	1.77862	9.81431	10.649	1.59699e-16	1.14568e-14	26.7384
DCDC1	DCDC1	-2.41962	-2.03143	-10.6696	1.46488e-16	1.06066e-14	26.7696
COL21A1	COL21A1	-1.26528	3.90634	-10.6825	1.38746e-16	1.00694e-14	27.2429
MAP3K14	MAP3K14	1.19514	4.15178	10.6938	1.3231e-16	9.66811e-15	27.2506
IL22	IL22	4.03494	-2.93421	10.7064	1.25454e-16	9.2994e-15	26.8859
G30143	G30143	-2.49512	-1.98777	-10.7218	1.17615e-16	8.74142e-15	26.96
SPRR1A	SPRR1A	3.84742	3.86335	10.7217	1.17647e-16	8.74142e-15	27.4315
CTD-2626G11.2	CTD-2626G11.2	-2.76806	1.65588	-10.7284	1.14389e-16	8.54003e-15	27.5668
ERBB4	ERBB4	-3.16681	1.09132	-10.7336	1.11916e-16	8.37543e-15	27.5559
CDC42EP1	CDC42EP1	1.05214	5.22796	10.7489	1.04934e-16	7.89081e-15	27.4018
LRP8	LRP8	1.30625	3.24569	10.7496	1.04613e-16	7.88565e-15	27.561
ACP5	ACP5	1.37881	4.54075	10.7511	1.03981e-16	7.857e-15	27.4601
IL4I1	IL4I1	2.97979	-0.496403	10.7685	9.66258e-17	7.31894e-15	27.554
TSTA3	TSTA3	1.2061	5.86803	10.7732	9.4772e-17	7.19599e-15	27.4629
RP11-214O1.2	RP11-214O1.2	1.8086	-0.0241392	10.786	8.98106e-17	6.85261e-15	27.7171
PNP	PNP	1.86328	4.32547	10.7893	8.85557e-17	6.77342e-15	27.6418
IFITM1	IFITM1	2.11892	2.76393	10.7925	8.73683e-17	6.69903e-15	27.7827
SCIN	SCIN	-1.9305	3.19232	-10.7979	8.54402e-17	6.56732e-15	27.8003
SIPA1L2	SIPA1L2	1.03016	5.17516	10.8072	8.21432e-17	6.32949e-15	27.6498
PGF	PGF	2.20964	2.53204	10.8077	8.19978e-17	6.32949e-15	27.8616
WNT7A	WNT7A	1.99771	1.34646	10.8345	7.32571e-17	5.68624e-15	28.0084
RP11-527N22.2	RP11-527N22.2	3.68428	-1.42034	10.834	7.34309e-17	5.68624e-15	27.6568
XLOC_002825	XLOC_002825	3.41083	-2.03754	10.8623	6.52142e-17	5.11342e-15	27.6519
TMPRSS11F	TMPRSS11F	-1.30467	4.55035	-10.873	6.23516e-17	4.90128e-15	27.9877
NHLH2	NHLH2	-1.6554	1.9651	-10.8741	6.2072e-17	4.89162e-15	28.1698
NMI	NMI	1.05936	4.08223	10.8745	6.19495e-17	4.89162e-15	28.0117
ZNF667-AS1	ZNF667-AS1	-1.85401	1.18314	-10.898	5.61438e-17	4.49251e-15	28.2578
CDH3	CDH3	1.95318	6.38817	10.9111	5.3164e-17	4.26501e-15	28.0112
PARP14	PARP14	1.22117	5.93024	10.925	5.01546e-17	4.04438e-15	28.0944
SCD5	SCD5	-1.70581	3.34871	-10.9262	4.98987e-17	4.03417e-15	28.3142
FLG2	FLG2	-1.84422	12.9356	-10.9345	4.82063e-17	3.91764e-15	27.8341
ADAM19	ADAM19	2.54352	2.70192	10.9506	4.50546e-17	3.68068e-15	28.4489
ZBED2	ZBED2	2.12423	1.70957	10.9531	4.45826e-17	3.65168e-15	28.4957
ALDH3A2	ALDH3A2	-1.03133	9.01708	-10.9581	4.3659e-17	3.58543e-15	28.0807
KCNV1	KCNV1	-2.7168	-2.35555	-10.9664	4.21756e-17	3.47276e-15	27.8249
RFESD	RFESD	-1.35857	1.32932	-10.9737	4.09074e-17	3.3862e-15	28.5764
POLR3G	POLR3G	1.42628	3.47784	10.9741	4.08469e-17	3.3862e-15	28.4787
G39463	G39463	-2.55757	0.570173	-10.9849	3.90369e-17	3.2486e-15	28.5331
KLHDC7B	KLHDC7B	3.20565	-1.66301	10.9895	3.82926e-17	3.19518e-15	28.2195
C1QTNF7	C1QTNF7	-2.12958	2.74083	-10.9997	3.66992e-17	3.07043e-15	28.6649
RP11-1008C21.1	RP11-1008C21.1	-2.44257	0.712678	-11.0021	3.63352e-17	3.04815e-15	28.624
SPINK1	SPINK1	-3.10128	-1.31686	-11.0133	3.4668e-17	2.91613e-15	28.2701
C12orf75	C12orf75	1.24908	4.29569	11.0188	3.38828e-17	2.85778e-15	28.5979
RASSF6	RASSF6	-1.50088	3.87213	-11.0224	3.33873e-17	2.8313e-15	28.6681
SLC8A1	SLC8A1	-1.4465	5.48891	-11.0406	3.09415e-17	2.63823e-15	28.6228
HS3ST6	HS3ST6	-1.85291	4.2317	-11.0461	3.02355e-17	2.58509e-15	28.7476
PELI2	PELI2	-1.46719	4.33943	-11.0515	2.95667e-17	2.54184e-15	28.7523
ZNF91	ZNF91	-1.17485	6.63259	-11.0515	2.95574e-17	2.54184e-15	28.5946
ANGPTL4	ANGPTL4	2.43935	3.74073	11.0556	2.90601e-17	2.51213e-15	28.8066
SYBU	SYBU	-1.07427	3.17828	-11.066	2.78246e-17	2.42548e-15	28.8953
CKMT1A	CKMT1A	1.03635	3.61422	11.078	2.64701e-17	2.32037e-15	28.8964
AGBL4	AGBL4	-2.9924	-1.6085	-11.084	2.58136e-17	2.27561e-15	28.4787
ULBP2	ULBP2	3.24702	-1.44076	11.1049	2.36605e-17	2.09765e-15	28.7208
DLG2	DLG2	-1.19776	4.97857	-11.1168	2.25232e-17	2.00251e-15	28.9706
ITGAX	ITGAX	2.3761	1.57778	11.1254	2.17235e-17	1.93693e-15	29.2046
JAK3	JAK3	1.98555	1.717	11.1607	1.8758e-17	1.68213e-15	29.3486
DSC2	DSC2	2.17967	7.31931	11.1662	1.83308e-17	1.64856e-15	29.025
SPAG16	SPAG16	-1.00448	4.49019	-11.1703	1.80203e-17	1.62531e-15	29.2261
OAS2	OAS2	2.96906	3.01368	11.1925	1.64316e-17	1.49064e-15	29.4336
FHOD3	FHOD3	-1.27934	3.86358	-11.195	1.62635e-17	1.47969e-15	29.3816
INA	INA	2.18041	1.87329	11.2057	1.5557e-17	1.41955e-15	29.5309
HELZ2	HELZ2	1.37415	5.19162	11.2102	1.52671e-17	1.39718e-15	29.3299
TMC5	TMC5	1.73919	3.81483	11.2123	1.51355e-17	1.39007e-15	29.4423
IL36G	IL36G	2.23052	4.56653	11.2122	1.51448e-17	1.39007e-15	29.3888
SPRR2A	SPRR2A	7.59927	2.73318	11.232	1.39454e-17	1.29522e-15	29.6275
G41001	G41001	3.29463	-0.384142	11.2454	1.31939e-17	1.22908e-15	29.4768
ZNF471	ZNF471	-1.44387	2.88768	-11.2581	1.25151e-17	1.16933e-15	29.7128
SELE	SELE	2.40721	2.69833	11.2916	1.08912e-17	1.02659e-15	29.8545
RP11-350J20.12	RP11-350J20.12	2.908	-1.20505	11.2965	1.06735e-17	1.00936e-15	29.5115
NPAS1	NPAS1	-1.53029	1.56247	-11.3013	1.04619e-17	9.92358e-16	29.92
RP11-1263C18.1	RP11-1263C18.1	-2.10031	0.23961	-11.3255	9.46349e-18	9.03141e-16	29.8694
PSME2	PSME2	1.14127	5.51741	11.3304	9.27212e-18	8.87592e-16	29.8076
WDFY4	WDFY4	1.83869	3.50053	11.3307	9.26253e-18	8.87592e-16	29.9549
CKMT1B	CKMT1B	1.04816	3.7963	11.3406	8.89088e-18	8.59003e-16	29.9691
STAT3	STAT3	1.09364	8.19708	11.3506	8.5274e-18	8.26442e-16	29.7469
PLXNA4	PLXNA4	-1.41232	4.12371	-11.3517	8.49095e-18	8.25473e-16	30.0106
ZFP14	ZFP14	-1.03441	3.68491	-11.3542	8.40362e-18	8.19536e-16	30.0465
CTA-384D8.35	CTA-384D8.35	3.03234	-1.84426	11.365	8.03606e-18	7.88621e-16	29.6445
LIPH	LIPH	-1.35575	4.0696	-11.3666	7.9812e-18	7.85708e-16	30.0754
TNIP2	TNIP2	1.06718	4.22905	11.3722	7.7987e-18	7.72616e-16	30.0671
ENO1	ENO1	1.40576	9.06595	11.3773	7.63651e-18	7.58958e-16	29.8171
NR3C2	NR3C2	-1.2576	3.55024	-11.3868	7.34147e-18	7.31966e-16	30.1949
CSF1	CSF1	1.10399	3.91153	11.3886	7.28621e-18	7.28784e-16	30.1585
STRIP2	STRIP2	1.68859	1.38987	11.3931	7.15387e-18	7.17848e-16	30.2951
S100A2	S100A2	2.50378	7.10118	11.4082	6.7211e-18	6.76598e-16	30.0424
LCE3A	LCE3A	7.89937	0.557001	11.4151	6.53103e-18	6.59592e-16	30.164
NLRX1	NLRX1	1.20362	5.46287	11.4245	6.28238e-18	6.36539e-16	30.1994
SP6	SP6	-1.09885	4.5373	-11.436	5.99088e-18	6.08982e-16	30.322
PRKCB	PRKCB	-1.11058	4.42511	-11.4369	5.96967e-18	6.08809e-16	30.3344
VSNL1	VSNL1	1.68364	4.77153	11.4393	5.9108e-18	6.04781e-16	30.3085
G7779	G7779	3.6152	-1.73678	11.4459	5.75183e-18	5.90452e-16	30.0058
SLAMF7	SLAMF7	1.82717	2.0533	11.465	5.31361e-18	5.47266e-16	30.5868
RPS6KA4	RPS6KA4	1.22398	5.57524	11.4711	5.18229e-18	5.35509e-16	30.3856
ARNTL2	ARNTL2	1.35852	6.82611	11.4722	5.1587e-18	5.34843e-16	30.3194
SVIP	SVIP	-1.61588	4.32714	-11.4737	5.12737e-18	5.33366e-16	30.5037
GSDMD	GSDMD	1.33129	3.2512	11.4811	4.97383e-18	5.19125e-16	30.588
PLSCR1	PLSCR1	1.32053	4.27299	11.5117	4.38295e-18	4.58989e-16	30.6398
SHCBP1	SHCBP1	1.18458	2.98723	11.5379	3.934e-18	4.14758e-16	30.8391
TRIM15	TRIM15	3.92442	0.212911	11.543	3.85206e-18	4.07496e-16	30.7559
CLDN16	CLDN16	-1.60173	1.45761	-11.5511	3.7263e-18	3.95533e-16	30.9285
SH3PXD2A-AS1	SH3PXD2A-AS1	1.52883	3.34892	11.5603	3.58736e-18	3.82085e-16	30.9074
LGALS9C	LGALS9C	3.69085	-2.69289	11.5669	3.49136e-18	3.73133e-16	30.243
LINC01550	LINC01550	-1.19109	3.25767	-11.5721	3.41813e-18	3.66562e-16	30.9748
FUT3	FUT3	2.72104	1.17529	11.5882	3.19881e-18	3.44225e-16	31.0711
ABHD12B	ABHD12B	-1.24233	5.01327	-11.6008	3.03668e-18	3.29047e-16	30.9699
ZC3H12A	ZC3H12A	1.60297	4.91657	11.6193	2.81428e-18	3.09244e-16	31.0385
AIF1L	AIF1L	-1.16028	4.6124	-11.6244	2.7558e-18	3.04806e-16	31.092
FBLIM1	FBLIM1	1.23816	4.16363	11.628	2.71549e-18	3.01898e-16	31.1244
CDH12	CDH12	-3.63907	1.30909	-11.6308	2.68391e-18	3.00204e-16	31.1796
IL13	IL13	3.91141	-2.41102	11.6555	2.42541e-18	2.74238e-16	30.6595
CTC-327F10.5	CTC-327F10.5	-3.37333	-0.545862	-11.6599	2.38217e-18	2.70328e-16	30.9555
ST14	ST14	1.14802	6.99247	11.6804	2.1893e-18	2.49349e-16	31.1686
TMC6	TMC6	1.10056	3.90856	11.691	2.09615e-18	2.39614e-16	31.4006
TTC3P1	TTC3P1	-1.00716	3.73202	-11.7012	2.01072e-18	2.30694e-16	31.4672
CEP126	CEP126	-1.26276	2.89463	-11.7122	1.92145e-18	2.21265e-16	31.5678
MATK	MATK	2.78896	0.624679	11.7148	1.90133e-18	2.19759e-16	31.5284
ZNF486	ZNF486	-1.31057	2.62612	-11.7206	1.8567e-18	2.15398e-16	31.6152
ARL14	ARL14	3.34621	-2.24484	11.7217	1.84804e-18	2.15193e-16	30.9292
AC067959.1	AC067959.1	-2.44562	-0.675816	-11.7284	1.79849e-18	2.10207e-16	31.2156
AC079753.5	AC079753.5	-4.14128	-1.44176	-11.7382	1.7274e-18	2.02658e-16	31.0388
CDYL2	CDYL2	1.19592	2.77948	11.7448	1.68148e-18	1.98014e-16	31.6949
NHEG1	NHEG1	-2.71412	-1.23693	-11.754	1.61941e-18	1.91428e-16	31.1669
MPZL2	MPZL2	1.60367	6.69282	11.7606	1.57582e-18	1.86984e-16	31.5135
CLDN23	CLDN23	-2.22472	-0.374722	-11.7704	1.51423e-18	1.8036e-16	31.4764
C1QTNF1-AS1	C1QTNF1-AS1	2.91528	-2.54795	11.7705	1.51318e-18	1.8036e-16	30.9941
FLOT2	FLOT2	1.08424	5.17491	11.7803	1.45407e-18	1.74528e-16	31.6793
RGS20	RGS20	1.73346	2.72728	11.7865	1.41764e-18	1.70812e-16	31.8696
KPNA2	KPNA2	1.57974	5.41045	11.7879	1.4095e-18	1.70489e-16	31.698
ZNF737	ZNF737	-1.22807	3.74696	-11.8138	1.26751e-18	1.53911e-16	31.9288
SPECC1	SPECC1	1.15853	3.88654	11.8192	1.23996e-18	1.51154e-16	31.9253
GPR68	GPR68	1.73286	3.37789	11.8317	1.17814e-18	1.44749e-16	32.0153
AQP9	AQP9	-2.37688	4.83418	-11.8336	1.16882e-18	1.44171e-16	31.959
GJB2	GJB2	2.97443	7.63755	11.8341	1.16663e-18	1.44171e-16	31.7689
BCL3	BCL3	1.56546	2.92997	11.8368	1.15385e-18	1.43459e-16	32.062
GDF7	GDF7	-1.16102	3.31093	-11.8701	1.0071e-18	1.26728e-16	32.1852
TMEM256-PLSCR3	TMEM256-PLSCR3	1.05294	3.84496	11.8815	9.61381e-19	1.21959e-16	32.1817
CA13	CA13	-1.12265	4.52681	-11.8829	9.55854e-19	1.21752e-16	32.1546
SORCS2	SORCS2	1.91453	2.07237	11.8896	9.30201e-19	1.1897e-16	32.3083
CAPN2	CAPN2	1.07705	6.63478	11.8976	9.00119e-19	1.15597e-16	32.0769
TEX101	TEX101	3.02587	-1.54396	11.9037	8.78086e-19	1.13233e-16	31.7873
WNT5A	WNT5A	1.93746	4.30364	11.9221	8.14671e-19	1.05491e-16	32.3194
PRLR	PRLR	-1.63385	4.89602	-11.9435	7.46501e-19	9.72102e-17	32.3845
PLA2G3	PLA2G3	1.73173	4.72586	11.9446	7.43178e-19	9.72102e-17	32.3817
NTM	NTM	-1.77292	2.01894	-11.9613	6.94152e-19	9.14025e-17	32.5963
HRH1	HRH1	1.7016	4.29637	11.9631	6.89147e-19	9.1128e-17	32.4862
AKR1C3	AKR1C3	-1.42095	3.54891	-11.979	6.46023e-19	8.61557e-17	32.6142
FAM13C	FAM13C	-1.41834	2.39243	-11.9859	6.28033e-19	8.44786e-17	32.6943
SCCPDH	SCCPDH	-1.37583	4.95956	-12.0115	5.65956e-19	7.67903e-17	32.653
LINC01605	LINC01605	3.8152	0.823257	12.0319	5.20823e-19	7.09752e-17	32.7851
RPS6KA6	RPS6KA6	-1.46461	3.86961	-12.0607	4.63306e-19	6.3414e-17	32.9275
AGFG2	AGFG2	-1.10704	4.85459	-12.0634	4.58338e-19	6.30103e-17	32.866
CYP27C1	CYP27C1	1.19242	3.16184	12.0661	4.53311e-19	6.2595e-17	32.9752
FAT1	FAT1	1.22678	8.7367	12.0662	4.53235e-19	6.2595e-17	32.6623
IRF7	IRF7	1.65928	3.59864	12.0724	4.41903e-19	6.15646e-17	32.9759
SCGB3A2	SCGB3A2	-3.16226	-1.60928	-12.0776	4.32662e-19	6.05475e-17	32.3197
USP43	USP43	1.35234	2.10859	12.0928	4.0676e-19	5.71791e-17	33.1242
AGAP2	AGAP2	1.28069	2.15831	12.1044	3.88003e-19	5.47893e-17	33.17
BOC	BOC	-1.3291	5.94444	-12.1096	3.80012e-19	5.39047e-17	32.9897
ADGRF1	ADGRF1	3.88806	-2.34959	12.1238	3.58771e-19	5.11241e-17	32.4463
ZNF256	ZNF256	-1.03293	3.45561	-12.1359	3.41602e-19	4.89008e-17	33.2492
SUSD2	SUSD2	-1.72886	4.5072	-12.1479	3.25328e-19	4.7221e-17	33.2414
VMP1	VMP1	1.07066	6.25627	12.1591	3.10866e-19	4.53327e-17	33.161
DNASE1L3	DNASE1L3	2.18564	2.45273	12.1694	2.98233e-19	4.36947e-17	33.4264
UGT1A7	UGT1A7	2.81956	2.5852	12.1768	2.89405e-19	4.26012e-17	33.4559
LIF	LIF	-2.01046	1.82509	-12.183	2.82197e-19	4.20739e-17	33.4742
CHP2	CHP2	-1.70082	6.81006	-12.1822	2.83126e-19	4.20739e-17	33.241
TMEM173	TMEM173	1.51704	3.38287	12.192	2.72084e-19	4.08217e-17	33.4709
KCNK10	KCNK10	3.34007	-0.108304	12.1953	2.6854e-19	4.04847e-17	33.2645
TMEM132B	TMEM132B	-1.92982	3.5672	-12.1978	2.65834e-19	4.02712e-17	33.507
COL6A6	COL6A6	3.03118	4.17784	12.2024	2.60945e-19	3.97235e-17	33.4774
PRSS27	PRSS27	2.87001	2.0987	12.2088	2.54266e-19	3.88965e-17	33.5882
MSN	MSN	1.10048	8.07194	12.2404	2.23731e-19	3.45643e-17	33.4002
RORC	RORC	-1.71974	4.29789	-12.2463	2.18523e-19	3.39277e-17	33.6518
G33755	G33755	3.45077	-2.66048	12.2555	2.105e-19	3.28454e-17	32.8261
TRIM47	TRIM47	1.38902	3.7974	12.2578	2.08585e-19	3.27102e-17	33.709
SCEL	SCEL	-1.70586	9.41999	-12.2732	1.96018e-19	3.08947e-17	33.4858
DUOX1	DUOX1	1.04654	7.52963	12.2775	1.92661e-19	3.05196e-17	33.5755
NPY1R	NPY1R	-2.06852	3.84946	-12.2803	1.90485e-19	3.03289e-17	33.8239
NMNAT3	NMNAT3	-1.08379	4.26861	-12.2807	1.90138e-19	3.03289e-17	33.7814
WIF1	WIF1	-3.84779	2.53775	-12.3094	1.69372e-19	2.72454e-17	33.9738
ADORA2BP1	ADORA2BP1	-3.28178	-1.85667	-12.3168	1.64367e-19	2.65771e-17	33.1186
IRF1	IRF1	1.39351	4.6151	12.3223	1.60771e-19	2.61311e-17	33.9151
SLC22A15	SLC22A15	-1.35355	3.57583	-12.331	1.55256e-19	2.55004e-17	34.031
TAP2	TAP2	1.04419	4.39922	12.3451	1.46666e-19	2.43457e-17	34.0194
SOCS3	SOCS3	3.09026	3.91314	12.354	1.41495e-19	2.36131e-17	34.1074
AC006262.11	AC006262.11	-2.85803	0.321053	-12.3613	1.37428e-19	2.30576e-17	33.9228
SERPINA12	SERPINA12	-1.61815	8.21546	-12.3615	1.37308e-19	2.30576e-17	33.8954
WNT2B	WNT2B	-1.27404	5.11345	-12.3685	1.33493e-19	2.26409e-17	34.0833
APOL1	APOL1	2.18143	2.26651	12.3954	1.1978e-19	2.04261e-17	34.3311
TMEM241	TMEM241	1.09287	3.6716	12.3978	1.18654e-19	2.03453e-17	34.2771
MACROD2	MACROD2	-1.70565	3.05702	-12.4119	1.12083e-19	1.94321e-17	34.3848
EDA	EDA	-1.25302	2.95936	-12.4212	1.07971e-19	1.88238e-17	34.4209
KCNK6	KCNK6	1.17777	6.36365	12.4272	1.05396e-19	1.84781e-17	34.2376
TTC7B	TTC7B	1.17547	3.01839	12.4615	9.18257e-20	1.61899e-17	34.5688
ABCB11	ABCB11	-2.3883	0.80856	-12.4807	8.50461e-20	1.51659e-17	34.5115
KRT6A	KRT6A	4.67258	9.58699	12.4834	8.41e-20	1.50834e-17	34.3237
C15orf59	C15orf59	-2.0583	3.06964	-12.4872	8.28464e-20	1.50214e-17	34.6874
LPCAT1	LPCAT1	1.54075	3.98192	12.4859	8.3273e-20	1.50214e-17	34.6131
IL34	IL34	-1.76457	4.65655	-12.4938	8.06747e-20	1.47229e-17	34.6228
AC011752.1	AC011752.1	-3.34818	-2.19603	-12.52	7.26286e-20	1.33325e-17	33.768
AFAP1L2	AFAP1L2	1.2621	5.07208	12.5396	6.71438e-20	1.23986e-17	34.7591
ANKRD29	ANKRD29	1.63086	2.11904	12.5675	6.00447e-20	1.11537e-17	35.0136
ZNF418	ZNF418	-1.05097	3.12503	-12.5882	5.52704e-20	1.03905e-17	35.0765
LYN	LYN	1.34581	3.80965	12.5914	5.45719e-20	1.03214e-17	35.0436
CDC25B	CDC25B	1.67189	4.51526	12.62	4.86867e-20	9.26443e-18	35.1151
ACADL	ACADL	-2.15936	1.43455	-12.6228	4.81502e-20	9.21855e-18	35.1697
G25746	G25746	-3.54952	4.56438	-12.6369	4.54956e-20	8.80823e-18	35.2427
ARHGEF26	ARHGEF26	-1.18886	5.55729	-12.6573	4.1938e-20	8.17974e-18	35.2138
TMEM165	TMEM165	1.0375	6.28603	12.6723	3.95046e-20	7.75359e-18	35.2237
SERPINB4	SERPINB4	8.23207	3.80009	12.7182	3.28994e-20	6.49805e-18	35.5987
PAIP2B	PAIP2B	-1.2251	6.33577	-12.7481	2.92057e-20	5.81887e-18	35.5342
RTP4	RTP4	2.61382	0.751773	12.7475	2.92743e-20	5.81887e-18	35.6054
ZNF772	ZNF772	-1.00294	4.03381	-12.7542	2.8506e-20	5.73927e-18	35.6861
TXNIP	TXNIP	-1.20252	9.05668	-12.7597	2.7892e-20	5.65211e-18	35.4522
HUNK	HUNK	-1.08457	3.50642	-12.7705	2.6724e-20	5.45082e-18	35.7809
ELF3	ELF3	2.33365	2.08944	12.7731	2.64411e-20	5.42861e-18	35.8212
APOL6	APOL6	1.62224	5.66368	12.7789	2.58395e-20	5.34022e-18	35.681
NRP2	NRP2	1.77284	3.62122	12.7968	2.40628e-20	5.00619e-18	35.8729
ZNF626	ZNF626	-1.66137	3.47123	-12.8029	2.34922e-20	4.92773e-18	35.9174
FHL1	FHL1	-1.44524	5.6186	-12.8025	2.35278e-20	4.92773e-18	35.7907
EHF	EHF	1.46445	7.62376	12.8321	2.0921e-20	4.44138e-18	35.7949
G10489	G10489	-3.72077	-2.0508	-12.8399	2.0279e-20	4.36446e-18	35.0123
SCO2	SCO2	1.28063	2.15608	12.8671	1.82066e-20	3.97325e-18	36.1921
CTSC	CTSC	2.23279	6.49403	12.8716	1.7886e-20	3.93076e-18	36.0077
AMOT	AMOT	-1.37106	3.67127	-12.8835	1.70635e-20	3.77659e-18	36.2219
LFNG	LFNG	-1.00216	5.40897	-12.8893	1.66747e-20	3.7169e-18	36.1417
TRIM10	TRIM10	3.62864	0.324498	12.8993	1.60261e-20	3.59804e-18	36.0723
IL12RB2	IL12RB2	1.28333	2.5853	12.9091	1.54145e-20	3.4858e-18	36.3544
UNC13D	UNC13D	1.5342	2.76661	12.9125	1.52102e-20	3.46471e-18	36.3636
SYDE2	SYDE2	-1.3773	3.10226	-12.9247	1.44943e-20	3.3259e-18	36.4083
COTL1	COTL1	1.78935	3.63379	12.9336	1.39933e-20	3.23473e-18	36.4108
LINC01010	LINC01010	2.11541	-0.551668	12.9464	1.33004e-20	3.0975e-18	36.0437
MVP	MVP	1.04853	6.34253	12.9644	1.23844e-20	2.90585e-18	36.3817
ZIK1	ZIK1	-1.3257	2.44187	-12.9728	1.19792e-20	2.83209e-18	36.6059
GJB4	GJB4	-2.03857	4.16377	-13.0082	1.04182e-20	2.48185e-18	36.6976
XLOC_003378	XLOC_003378	2.98485	0.0363281	13.0162	1.00928e-20	2.4416e-18	36.465
PLA2G4E	PLA2G4E	1.16859	7.12079	13.053	8.72894e-21	2.14491e-18	36.6946
PTPN21	PTPN21	-1.12822	6.55125	-13.0567	8.60473e-21	2.13117e-18	36.7457
RP11-150O12.3	RP11-150O12.3	-3.30189	-1.68581	-13.0687	8.20688e-21	2.0489e-18	35.95
ABCG4	ABCG4	4.1635	-1.22677	13.1058	7.09238e-21	1.78494e-18	36.4196
NPY5R	NPY5R	-2.95691	-0.0720765	-13.1192	6.72755e-21	1.71473e-18	36.6636
DTX3L	DTX3L	1.18221	5.73513	13.1194	6.72214e-21	1.71473e-18	37.0233
PITPNM1	PITPNM1	1.64517	3.27008	13.1203	6.69646e-21	1.71473e-18	37.1611
AKR1B15	AKR1B15	4.98609	0.246988	13.1745	5.41369e-21	1.41971e-18	37.0231
ZNF14	ZNF14	-1.1891	3.31549	-13.1932	5.03007e-21	1.33028e-18	37.4496
PWAR5	PWAR5	-1.41483	3.50185	-13.226	4.42217e-21	1.17951e-18	37.5729
SYNPO	SYNPO	1.48902	3.7351	13.2523	3.98867e-21	1.07306e-18	37.6533
PROB1	PROB1	1.87478	1.41569	13.2698	3.72509e-21	1.01086e-18	37.7132
PYGL	PYGL	1.40171	6.11388	13.3358	2.87718e-21	7.94585e-19	37.8537
AKR1B10	AKR1B10	4.32269	3.71378	13.3702	2.51584e-21	7.00999e-19	38.1388
FAM134B	FAM134B	-1.60872	4.62409	-13.4802	1.63921e-21	4.60854e-19	38.5084
ANK3	ANK3	-1.00582	7.25021	-13.5014	1.50941e-21	4.28219e-19	38.4543
XLOC_009602	XLOC_009602	3.98787	-1.37487	13.5172	1.41949e-21	4.06404e-19	37.88
NUAK1	NUAK1	-1.55547	5.80823	-13.5211	1.3981e-21	4.03988e-19	38.6039
UGT3A2	UGT3A2	-5.16253	1.40344	-13.5315	1.34303e-21	3.917e-19	38.4144
PLLP	PLLP	-1.36086	5.00743	-13.5491	1.25411e-21	3.69216e-19	38.7522
CTC-327F10.4	CTC-327F10.4	-3.90891	0.94788	-13.5615	1.19524e-21	3.55237e-19	38.549
CHI3L2	CHI3L2	3.47151	4.49363	13.5797	1.1139e-21	3.34246e-19	38.9046
CLDN1	CLDN1	-1.18666	9.16362	-13.5913	1.06484e-21	3.22625e-19	38.7234
PPP4R1	PPP4R1	1.13799	7.29553	13.6395	8.83662e-22	2.73034e-19	38.9811
G10488	G10488	-3.72893	-2.61855	-13.6435	8.69904e-22	2.71471e-19	37.7037
ZNF135	ZNF135	-2.05507	2.002	-13.6738	7.73799e-22	2.43919e-19	39.2752
SPRR1B	SPRR1B	3.55178	6.08422	13.7196	6.48354e-22	2.06461e-19	39.3563
ZNF439	ZNF439	-1.36082	3.42116	-13.7303	6.22087e-22	2.00139e-19	39.5228
BCAR3	BCAR3	-1.59371	3.88183	-13.7669	5.40189e-22	1.75601e-19	39.6499
SYT12	SYT12	1.85033	1.7999	13.7714	5.3109e-22	1.7446e-19	39.6575
EPHA1	EPHA1	1.02019	5.92404	13.7843	5.05297e-22	1.67753e-19	39.603
NUP210	NUP210	1.44141	4.37076	13.7983	4.78757e-22	1.60651e-19	39.7335
LINC01254	LINC01254	-2.33505	0.890787	-13.8192	4.41743e-22	1.49842e-19	39.6096
RP11-255H23.2	RP11-255H23.2	-1.49949	5.03169	-13.8677	3.66611e-22	1.25723e-19	39.9805
HEPHL1	HEPHL1	5.63915	3.88253	13.8942	3.3118e-22	1.14835e-19	40.1555
TMEM45B	TMEM45B	1.72921	5.80763	13.9318	2.86776e-22	1.00697e-19	40.1756
DSG3	DSG3	1.99289	8.82674	13.9314	2.87179e-22	1.00697e-19	40.0433
PRSS22	PRSS22	3.47186	2.37108	13.936	2.821e-22	1.00697e-19	40.2954
AP000439.3	AP000439.3	-2.83693	-0.0165282	-13.9407	2.77142e-22	1.00567e-19	39.7052
XLOC_007053	XLOC_007053	4.07953	-1.41195	13.9644	2.5309e-22	9.29199e-20	39.4717
PARP12	PARP12	1.30701	4.66369	13.9993	2.21413e-22	8.22575e-20	40.4879
GALNT6	GALNT6	2.1832	5.13629	14.0055	2.16272e-22	8.13157e-20	40.4925
EDIL3	EDIL3	-1.78234	4.79397	-14.0254	2.0044e-22	7.6282e-20	40.5984
HSD11B1	HSD11B1	-3.7467	3.37877	-14.042	1.88097e-22	7.24686e-20	40.7083
SGK1	SGK1	1.65251	6.86642	14.0427	1.87606e-22	7.24686e-20	40.5521
ODF3B	ODF3B	1.71194	2.84802	14.0479	1.83913e-22	7.24686e-20	40.7379
MFHAS1	MFHAS1	1.34164	5.84602	14.0687	1.6987e-22	6.79634e-20	40.6969
IL20RA	IL20RA	-1.30567	5.8783	-14.096	1.53095e-22	6.28637e-20	40.8099
CYP2J2	CYP2J2	-2.20078	3.49916	-14.1382	1.30376e-22	5.42487e-20	41.0774
IFI16	IFI16	1.17605	6.7948	14.1485	1.25387e-22	5.28776e-20	40.9587
RHOBTB3	RHOBTB3	-1.70599	5.30689	-14.1527	1.23354e-22	5.27328e-20	41.0574
MB21D1	MB21D1	1.84011	1.70898	14.2148	9.74279e-23	4.22282e-20	41.3136
RAI14	RAI14	-1.55326	5.79406	-14.2919	7.27472e-23	3.24318e-20	41.5606
C14orf132	C14orf132	-1.77658	6.09379	-14.2987	7.08997e-23	3.20662e-20	41.5744
TCAF2	TCAF2	1.5624	3.7838	14.3557	5.71632e-23	2.62337e-20	41.8771
PTPRE	PTPRE	1.36703	5.00047	14.3701	5.41384e-23	2.52164e-20	41.8787
SERPINB3	SERPINB3	4.15303	5.9641	14.4092	4.67085e-23	2.23032e-20	41.9998
IFI27	IFI27	4.51159	4.98308	14.4066	4.71692e-23	2.23032e-20	42.0455
PARP9	PARP9	1.7454	5.36138	14.454	3.94499e-23	1.92362e-20	42.1793
AC008074.4	AC008074.4	-1.88487	3.35638	-14.4704	3.709e-23	1.83725e-20	42.3236
PAK3	PAK3	-2.1515	2.32533	-14.5529	2.7202e-23	1.36918e-20	42.5867
FGD3	FGD3	1.55283	2.65028	14.5549	2.69968e-23	1.36918e-20	42.6353
OSMR	OSMR	1.44917	5.96606	14.5667	2.5833e-23	1.34362e-20	42.5757
ID4	ID4	-1.72973	6.84893	-14.5847	2.41464e-23	1.27718e-20	42.6188
G30345	G30345	-3.9673	-1.26838	-14.6811	1.68318e-23	9.05636e-21	41.7771
TYMP	TYMP	2.85447	4.73886	14.6821	1.6768e-23	9.05636e-21	43.0687
SBNO2	SBNO2	1.35654	6.12929	14.7383	1.35974e-23	7.57741e-21	43.2107
C2CD2	C2CD2	-1.33571	6.00255	-14.7816	1.157e-23	6.56483e-21	43.3871
CYP39A1	CYP39A1	-1.52495	4.91773	-14.8321	9.59082e-24	5.6229e-21	43.6217
RAB31	RAB31	1.9304	5.55519	14.8282	9.72976e-24	5.6229e-21	43.5708
IL37	IL37	-3.02351	4.75627	-14.8396	9.32491e-24	5.5962e-21	43.674
TNFRSF10B	TNFRSF10B	1.44333	3.8024	14.8515	8.92242e-24	5.53353e-21	43.7241
MDFI	MDFI	2.7017	2.73412	14.8479	9.04317e-24	5.53353e-21	43.7127
TMPRSS4	TMPRSS4	3.88149	3.0663	14.8576	8.72372e-24	5.53353e-21	43.7497
SPRR2B	SPRR2B	7.3538	2.57516	14.8832	7.93304e-24	5.15763e-21	43.6471
VWA1	VWA1	1.35515	4.32943	14.9456	6.29527e-24	4.17992e-21	44.0533
KRT16	KRT16	5.76526	8.17303	15.0182	4.81219e-24	3.26465e-21	44.1883
GPRIN1	GPRIN1	3.08155	2.86762	15.0406	4.42973e-24	3.08103e-21	44.4189
LCE3E	LCE3E	5.76274	3.01672	15.0398	4.44279e-24	3.08103e-21	44.3722
DUOXA1	DUOXA1	1.25307	5.65562	15.1365	3.11182e-24	2.25839e-21	44.7046
TPBG	TPBG	1.54191	5.06894	15.138	3.09472e-24	2.25839e-21	44.7336
TTC39A	TTC39A	1.51631	5.05124	15.1586	2.86881e-24	2.18358e-21	44.8102
SPRR2D	SPRR2D	4.57172	4.69092	15.2121	2.35686e-24	1.83876e-21	45.0426
NELL2	NELL2	3.81112	4.46103	15.2375	2.14733e-24	1.71825e-21	45.1347
LGALS3BP	LGALS3BP	1.89699	5.43472	15.2548	2.01605e-24	1.65566e-21	45.1479
GAN	GAN	-1.87503	9.706	-15.2988	1.71606e-24	1.44738e-21	45.1589
F3	F3	-2.1801	5.87006	-15.3514	1.41577e-24	1.22727e-21	45.5005
SYNE1	SYNE1	-1.61887	8.07266	-15.3948	1.20847e-24	1.08092e-21	45.5687
IL4R	IL4R	1.94793	5.30048	15.394	1.21229e-24	1.08092e-21	45.6618
ZSCAN18	ZSCAN18	-2.06046	3.08264	-15.5874	6.00419e-25	5.67796e-22	46.3959
G3793	G3793	-4.6913	-1.07524	-15.6831	4.248e-25	4.23957e-22	45.1497
TNC	TNC	2.88967	6.40231	15.6767	4.3473e-25	4.23957e-22	46.648
ZNF677	ZNF677	-1.41983	3.399	-15.7125	3.82099e-25	3.97472e-22	46.8575
C10orf99	C10orf99	3.78912	4.02445	15.7517	3.31781e-25	3.57031e-22	46.9994
FGD2	FGD2	1.7317	3.81269	15.775	3.05097e-25	3.40042e-22	47.0807
TNFRSF21	TNFRSF21	2.55129	3.7529	15.78	2.9963e-25	3.40042e-22	47.1006
RGMB	RGMB	-1.21231	6.36732	-15.8254	2.54536e-25	3.05511e-22	47.1889
PLA2G2F	PLA2G2F	1.83685	4.89664	15.8373	2.43843e-25	3.04385e-22	47.2767
APBA1	APBA1	-1.56606	3.14378	-15.8537	2.2991e-25	2.9895e-22	47.3524
KB-1410C5.3	KB-1410C5.3	-3.758	-1.33831	-15.8884	2.03082e-25	2.75547e-22	45.7687
CCND1	CCND1	-1.24799	8.01575	-15.9206	1.80951e-25	2.56679e-22	47.4714
S100A8	S100A8	6.54899	7.06574	16.0797	1.02576e-25	1.52432e-22	48.0993
NOD2	NOD2	1.329	5.21392	16.3967	3.34003e-26	5.21162e-23	49.249
GPLD1	GPLD1	-1.73653	4.73695	-16.5233	2.14134e-26	3.5171e-23	49.7128
SPRR2E	SPRR2E	3.32067	7.4865	16.5719	1.8067e-26	3.13232e-23	49.7934
FAM234B	FAM234B	-1.53808	4.91209	-16.6763	1.25498e-26	2.30378e-23	50.2404
RAB3B	RAB3B	-3.66918	3.74587	-16.7241	1.06267e-26	2.07267e-23	50.3795
SNTB1	SNTB1	-2.57175	4.73626	-16.7581	9.44044e-27	1.96405e-23	50.5315
S100A9	S100A9	6.73162	7.45948	16.9587	4.71383e-27	1.05075e-23	51.1655
C5orf46	C5orf46	-3.67772	4.61425	-17.0486	3.45882e-27	8.30304e-24	51.5267
TNNC1	TNNC1	-3.92361	0.0986868	-17.1603	2.35733e-27	6.13043e-24	50.5187
LCE5A	LCE5A	-4.02284	3.3257	-17.5674	5.9045e-28	1.84148e-24	53.1508
CLEC7A	CLEC7A	2.74309	3.52751	17.5394	6.49096e-28	1.84148e-24	53.1745
USP54	USP54	-1.01802	5.51937	-17.9156	1.83601e-28	6.36626e-25	54.4366
SPRR2G	SPRR2G	5.26004	6.25521	18.6666	1.55111e-29	6.05068e-26	56.8967
S100A7	S100A7	6.89512	6.88112	18.7714	1.1043e-29	4.92314e-26	57.2334
BTC	BTC	-4.62339	4.09911	-19.623	7.31604e-31	4.07314e-27	59.7781
PHYHIP	PHYHIP	-3.42649	3.63272	-19.6014	7.83121e-31	4.07314e-27	59.726
KRT77	KRT77	-3.71444	7.06272	-20.0961	1.67704e-31	1.69676e-27	61.4028
LCE3D	LCE3D	5.97196	4.79909	20.012	2.17485e-31	1.69676e-27	61.0961
G19270	G19270	-4.8476	-1.962	-20.4029	6.53372e-32	1.01949e-27	58.5202
CHRM4	CHRM4	-5.12093	-0.470352	-23.0647	2.74287e-35	8.55966e-31	66.1705

### Sheet: SupplTable18
Supplemental Table 18. TaqMan primers for the siRNA target genes. Primer assay id ordered through ThermoFisher Scientific
Gene	Assay ID
ANK3	Hs00241738_m1
AQP3	Hs00185020_m1
CEBPA	Hs00269972_s1
CHRAC1	Hs00213741_m1
CLIP1	Hs00161477_m1
GRID2IP	Hs04369680_g1
IL2RB	Hs01081697_m1
KIAA2013	Hs00961858_m1
LMAN2	Hs00199103_m1
MRPL49	Hs00362211_m1
NAB1	Hs00428619_m1
NDUFA4L2	Hs00220041_m1
PCDH1	Hs00170174_m1
RGS14	Hs01019153_m1
RORA	Hs00536545_m1
RTF1	Hs00385532_m1
SCAMP3	Hs00903120_g1
SLC2A4RG	Hs00219920_m1
WNK1	Hs01013332_m1
ZFYVE21	Hs01058295_m1
RPLP0	Hs99999902_m1
